# Developing and Evaluating Pediatric Phecodes (Peds-Phecodes) for High-Throughput Phenotyping Using Electronic Health Records

**DOI:** 10.1101/2023.08.22.23294435

**Authors:** Monika E. Grabowska, Sara L. Van Driest, Jamie R. Robinson, Anna E. Patrick, Chris Guardo, Srushti Gangireddy, Henry Ong, QiPing Feng, Robert Carroll, Prince J. Kannankeril, Wei-Qi Wei

## Abstract

**Objective:** Pediatric patients have different diseases and outcomes than adults; however, existing phecodes do not capture the distinctive pediatric spectrum of disease. We aim to develop specialized pediatric phecodes (Peds-Phecodes) to enable efficient, large-scale phenotypic analyses of pediatric patients.

**Materials and Methods:** We adopted a hybrid data- and knowledge-driven approach leveraging electronic health records (EHRs) and genetic data from Vanderbilt University Medical Center to modify the most recent version of phecodes to better capture pediatric phenotypes. First, we compared the prevalence of patient diagnoses in pediatric and adult populations to identify disease phenotypes differentially affecting children and adults. We then used clinical domain knowledge to remove phecodes representing phenotypes unlikely to affect pediatric patients and create new phecodes for phenotypes relevant to the pediatric population. We further compared phenome-wide association study (PheWAS) outcomes replicating known pediatric genotype-phenotype associations between Peds-Phecodes and phecodes.

**Results:** The Peds-Phecodes aggregate 15,533 ICD-9-CM codes and 82,949 ICD-10-CM codes into 2,051 distinct phecodes. Peds-Phecodes replicated more known pediatric genotype-phenotype associations than phecodes (248 versus 192 out of 687 SNPs, p<0.001).

**Discussion:** We introduce Peds-Phecodes, a high-throughput EHR phenotyping tool tailored for use in pediatric populations. We successfully validated the Peds-Phecodes using genetic replication studies. Our findings also reveal the potential use of Peds-Phecodes in detecting novel genotype-phenotype associations for pediatric conditions. We expect that Peds-Phecodes will facilitate large-scale phenomic and genomic analyses in pediatric populations.

**Conclusion:** Peds-Phecodes capture higher-quality pediatric phenotypes and deliver superior PheWAS outcomes compared to phecodes.

## Supplementary Tables 1-5 for "Developing and Evaluating Pediatric Phecodes (Peds-Phecodes) for High-Throughput Phenotyping Using Electronic Health Records"

### Sheet: Contents
Contents
Supplementary Table 1	Phecodes with higher prevalence in the pediatric population
Supplementary Table 2	Phecodes with higher prevalence in the adult population
Supplementary Table 3	Pediatric genotype-phenotype associations replicated using Peds-Phecodes
Supplementary Table 4	Pediatric genotype-phenotype associations replicated using phecodes
Supplementary Table 5	Genotype-phenotype associations identified only using Peds-Phecodes

### Sheet: Supplementary Table 1
Phecodes with higher prevalence in the pediatric population
Phecode	Phecode description
8.51	Intestinal e.coli
8.6	Viral Enteritis
31.1	Leprosy
41.21	Rheumatic fever / chorea
79	Viral infection
79.2	Infectious mononucleosis
79.9	Viremia, NOS
110.1	Dermatophytosis
110.13	Dermatophytosis of the body
112.3	Candidiasis of skin and nails
130	Spirochetal infection
132	Infestation (lice, mites)
132.1	Pediculosis and phthirus infestation
134.1	Intestinal helminthiases
159.3	Malignant neoplasm of gallbladder and extrahepatic bile ducts
199.4	Neurofibromatosis
217	Vascular hamartomas and non-neoplastic nevi
224	Benign neoplasm of eye
228	Hemangioma and lymphangioma, any site
244.5	Congenital hypothyroidism
246.7	Abnormal results of function study of thyroid
250.11	Type 1 diabetes with ketoacidosis
253.2	Pituitary hypofunction
253.5	Pituitary dwarfism
255.1	Adrenal hyperfunction
255.3	Adrenogenital disorders
259.3	Delay in sexual development and puberty NEC
259.4	Precocious sexual development and puberty NEC
260.7	Polyphagia
264	Lack of normal physiological development
264.1	Short stature
264.2	Failure to thrive (childhood)
264.3	Delayed milestones
264.9	Lack of normal physiological development, unspecified
270.1	Disturbances of amino-acid transport
270.12	Phenylketonuria [PKU]
270.2	Disorders of amino-acid metabolism
271.9	Other disorders of carbohydrate transport and metabolism
276.5	Hypovolemia
276.8	Polydipsia
277.8	Carnitine deficiencies
282.5	Sickle cell anemia
282.8	Other hemoglobinopathies
283.21	Hemolytic-uremic syndrome
287.1	Spontaneous ecchymoses
287.2	Allergic purpura
292.12	Symbolic dysfunction
292.5	Transient alteration of awareness
293	Symptoms involving head and neck
297.1	Suicidal ideation
300.3	Obsessive-compulsive disorders
305.2	Eating disorder
305.21	Anorexia nervosa
312	Conduct disorders
312.3	Impulse control disorder
313	Pervasive developmental disorders
313.1	Attention deficit hyperactivity disorder
313.2	Tics and stuttering
313.3	Autism
315	Develomental delays and disorders
315.1	Learning disorder
315.2	Speech and language disorder
315.3	Mental retardation
320	Meningitis
327	Sleep disorders
331.1	Hydrocephalus
333.3	Tics and choreas
343	Infantile cerebral palsy
345	Epilepsy, recurrent seizures, convulsions
345.1	Epilepsy
345.11	Generalized convulsive epilepsy
345.12	Partial epilepsy
345.3	Convulsions
346.2	Nonspecific abnormal results of function study of brain and central nervous system
346.3	Nonspecific abnormal findings in cerebrospinal fluid
348.4	Cerebral cysts
350.3	Lack of coordination
359.1	Muscular dystrophies
362.1	Retinopathy of prematurity
367.2	Astigmatism
367.8	Hypermetropia
368.1	Amblyopia
368.3	Anisometropia
368.5	Color vision deficiencies
369	Infection of the eye
369.2	Eye infection, viral
369.5	Conjunctivitis, infectious
375	Disorders of lacrimal system
378	Strabismus and other disorders of binocular eye movements
378.1	Strabismus (not specified as paralytic)
378.2	Nystagmus and other irregular eye movements
380.1	Otitis externa
381	Otitis media and Eustachian tube disorders
381.1	Otitis media
381.11	Suppurative and unspecified otitis media
381.2	Eustachian tube disorders
381.3	Mastoiditis & related conditions
381.9	Otorrhea
383	Otosclerosis
384	Other disorders of tympanic membrane
384.1	Myringitis
384.4	Perforation of tympanic membrane
385	Other disorders of middle ear and mastoid
385.5	Tympanosclerosis and middle ear disease related to otitis media
388	Other disorders of ear
389	Hearing loss
389.2	Conductive hearing loss
389.5	Disorders of acoustic nerve
396	Abnormal heart sounds
420.1	Myocarditis
426.4	Anomalous atrioventricular excitation
446.2	Acute febrile mucocutaneous lymph node syndrome (Kawasaki disease)
465	Acute upper respiratory infections of multiple or unspecified sites
465.2	Acute pharyngitis
472	Chronic pharyngitis and nasopharyngitis
474.1	Acute tonsillitis
474.2	Chronic tonsillitis and adenoiditis
477	Epistaxis or throat hemorrhage
478	Throat pain
479	Other upper respiratory disease
480.2	Viral pneumonia
481	Influenza
483	Acute bronchitis and bronchiolitis
495	Asthma
495.11	Chronic obstructive asthma with exacerbation
495.2	Asthma with exacerbation
498	Acute bronchospasm
499	Cystic fibrosis
509	Respiratory failure, insufficiency, arrest
512.1	Wheezing
512.3	Abnormal chest sounds
513.3	Hypoventilation
513.31	Apnea
513.4	Hyperventilation
519	Other diseases of respiratory system, not elsewhere classified
519.8	Other diseases of respiratory system, NEC
520	Disorders of tooth development
520.1	Hereditary disturbances in tooth structure
520.2	Disturbances in tooth eruption
521.1	Dental caries
521.2	Dental abrasion, erosion and attrition
524.3	Anomalies of tooth position/malocclusion
526.3	Anomalies of jaw size/symmetry
528.4	Cysts of oral soft tissues
528.41	Cyst of the salivary gland
528.5	Diseases of lips
530.14	Reflux esophagitis
530.15	Eosinophilic esophagitis
535.2	Atrophic gastritis
535.8	Other specified gastritis
536.7	Complications of gastrostomy, colostomy and enterostomy
540	Appendiceal conditions
540.1	Appendicitis
540.11	Acute appendicitis
550.1	Inguinal hernia
550.4	Umbilical hernia
558	Noninfectious gastroenteritis
560.2	Impaction of intestine
561.2	Flatulence
563	Constipation
573.5	Jaundice (not of newborn)
579.8	Nonspecific abnormal findings in stool contents
586.12	Vesicoureteral reflux
595	Hydronephrosis
596.5	Functional disorders of bladder
597.1	Urethral stricture (not specified as infectious)
598	Abnormal findings on examination of urine
601.4	Balanoposthitis
603	Other disorders of testis
603.1	Hydrocele
604	Disorders of penis
604.1	Redundant prepuce and phimosis/BXO
637	Short gestation; low birth weight; and fetal growth retardation
651	Multiple gestation
656	Other perinatal conditions of fetus or newborn
656.1	Isoimmunization of fetus or newborn
656.2	Respiratory conditions of fetus and newborn
656.22	Interstitial emphysema and related conditions of newborn
656.26	Transitory tachypnea or apnea of newborn
656.3	Endocrine and metabolic disturbances of fetus and newborn
656.4	Hemorrhage of fetus or newborn
656.5	Hematological disorders of newborn
656.6	Perinatal disorders of digestive system
656.7	Conditions involving the integument and temperature regulation of fetus and newborn
656.8	Perinatal jaundice
656.9	Neonatal bradycardia or tachycardia
657	Infections specific to the perinatal period
658	Maternal complication of pregnancy affecting fetus or newborn
661	Fetal distress and abnormal forces of labor
681.2	Cellulitis and abscess of face/neck
686.2	Impetigo
686.3	Pilonidal cyst
686.4	Pyogenic granuloma
687.1	Rash and other nonspecific skin eruption
690.1	Seborrheic dermatitis
691	Congenital anomalies of skin
691.1	Ichthyosis congenita
691.3	Congenital pigmentary anomalies of skin
695.1	Toxic erythema
696.3	Pityriasis
701.5	Abnormal granulation tissue
701.6	Acquired acanthosis nigricans
705	Disorders of sweat glands
706.1	Acne
706.3	Seborrhea
714.2	Juvenile rheumatoid arthritis
723.1	Torticollis
727.7	Contracture of tendon (sheath)
728.2	Laxity of ligament or hypermobility syndrome
732	Osteochondropathies
732.1	Juvenile osteochondrosis
732.7	Osteochondritis dissecans
733.2	Cyst of bone
733.6	Costochondritis
735.1	Flat foot
735.2	Acquired toe deformities
736	Other acquired deformities of limbs
736.3	Acquired deformities of hip
736.4	Genu valgum or varum (acquired)
736.5	Acquired deformities of knee
736.6	Unequal leg length (acquired)
737	Curvature of spine
737.2	Lordosis (acquired)
737.3	Kyphoscoliosis and scoliosis
739	Contracture of joint
747	Cardiac and circulatory congenital anomalies
747.1	Cardiac congenital anomalies
747.11	Cardiac shunt/ heart septal defect
747.12	Valvular heart disease/ heart chambers
747.13	Congenital anomalies of great vessels
747.2	Congenital anomalies of peripheral vascular system
748	Anomalies of respiratory system, congenital
749	Congenital anomalies of face and neck
749.1	Cleft palate
749.2	Congenital anomalies of skull and face bones
750	Digestive congenital anomalies
750.1	Upper gastrointestinal congenital anomalies
750.11	Esophageal atresia/tracheoesophageal fistula
750.13	Congenital anomalies of mouth/tongue
750.2	Lower gastrointestinal congenital anomalies
750.21	Congenital anomalies of intestine
750.22	Congenital anomaly of gallbladder, bile ducts, liver, pancreas
750.5	Congenital hypertrophic pyloric stenosis
751	Genitourinary congenital anomalies
751.1	Congenital anomalies of genital organs
751.11	Congenital anomalies of female genital organs
751.12	Congenital anomalies of male genital organs
751.2	Congenital anomalies of urinary system
751.22	Other specified congenital anomalies of kidney
751.3	Obstructive genitourinary defect
752	Nervous system congenital anomalies
752.1	Neural tube defects
752.11	Spina bifida
752.2	Other specified congenital anomalies of nervous system
753	Congenital anomalies of the eye
753.1	Congenital cataract and lens anomalies
753.2	Congenital anomalies of posterior segment of eye
754	Congenital musculoskeletal deformities of spine
754.1	Lumbosacral spondylolysis, congenital
755	Congenital anomalies of limbs
755.1	Congenital deformities of feet
755.3	Congenital anomaly of fingers/toes
755.4	Congenital anomalies of upper limb, including shoulder girdle
755.6	Other congenital anomalies of lower limb, including pelvic girdle
755.61	Congenital hip dysplasia and deformity
756	Other congenital musculoskeletal anomalies
756.1	Congenital anomalies of abdominal wall; diaphram
756.2	Pectus and other congenital anomalies of ribs/sternum
756.21	Pectus excavatum
756.22	Pectus carinatum
756.3	Congenital anomalies of muscle, tendon, fascia, and connective tissue
757	Congenital anomalies of the integument
758	Chromosomal anomalies and genetic disorders
758.1	Chromosomal anomalies
759	Other and unspecified congenital anomalies
759.1	Anomalies of endocrine glands, congenital
772	Symptoms of the muscles
781.2	Abnormal posture
783	Fever of unknown origin
789	Nausea and vomiting
789.1	Persistent vomiting
790	Nonspecific findings on examination of blood
790.8	Elevated C-reactive protein (CRP)
793.2	Nonspecific abnormal findings on radiological and other examination of other intrathoracic organs (echocardiogram, etc)
795	Other and nonspecific abnormal cytological, histological and immunological findings
800.3	Fracture of tibia and fibula
803	Fracture of upper limb
803.1	Fracture of humerus
803.2	Fracture of radius and ulna
804	Fracture of hand or wrist
817	Concussion
823	Torus fracture
870.3	Other open wound of head and face
870.5	Open wound of lip and mouth
870.8	Open wound of genital organs
912	Insect bite
915	Superficial injury without mention of infection
916	Contusion
930	Allergic reaction to food
939	Atopic/contact dermatitis due to other or unspecified
941	Adverse reaction to serum or vaccine
947	Urticaria
949.1	Diaper or napkin rash
965.3	Salicylates causing adverse effects in therapeutic use
971	Poisoning by drugs primarily affecting the autonomic nervous system
972	Poisoning by agents primarily affecting the cardiovascular system
973	Poisoning by agents primarily affecting the gastrointestinal system
975	Poisoning by agents primarily acting on the smooth and skeletal muscles and respiratory system
976	Poisoning by agents primarily affecting skin & mucous membrane, ophthalmological, otorhinolaryngological, & dental drugs
984	Toxic effect of lead and its compounds (including fumes)
985	Toxic effect of other metals
988	Toxic effect of noxious substances eaten as food
989	Toxic effect of other substances, chiefly nonmedicinal as to source
1001	Foreign body injury
1002	Symptoms concerning nutrition, metabolism, and development
1004	Other signs and symptoms involving emotional state
1019	Other ill-defined and unknown causes of morbidity and mortality

### Sheet: Supplementary Table 2
Phecodes with higher prevalence in the adult population
Phecode	Phecode description
8	Intestinal infection
8.5	Bacterial enteritis
8.52	Intestinal infection due to C. difficile
10	Tuberculosis
31	Diseases due to other mycobacteria
38	Septicemia
38.1	Gram negative septicemia
38.2	Gram positive septicemia
38.3	Bacteremia
41	Bacterial infection NOS
41.1	Staphylococcus infections
41.11	Methicillin sensitive Staphylococcus aureus
41.12	Methicillin resistant Staphylococcus aureus
41.2	Streptococcus infection
41.4	E. coli
41.8	H. pylori
41.9	Infection with drug-resistant microorganisms
53	Herpes zoster
53.1	Herpes zoster with nervous system complications
54	Herpes simplex
70	Viral hepatitis
70.1	Viral hepatitis A
70.2	Viral hepatitis B
70.3	Viral hepatitis C
70.4	Chronic hepatitis
70.9	Hepatitis NOS
71	Human immunodeficiency virus [HIV] disease
71.1	HIV infection, symptomatic
78	Viral warts & HPV
79.1	Varicella infection
80	Postoperative infection
81	Infection/inflammation of internal prosthetic device; implant; and graft
81.1	Graft-versus-host disease
81.11	Acute graft-versus-host disease
81.12	Chronic graft-versus-host disease
90	Sexually transmitted infections (not HIV or hepatitis)
90.2	Gonococcal infections
90.3	Venereal diseases due to Chlamydia trachomatis
110.11	Dermatophytosis of nail
110.12	Althete's foot
110.2	Dermatomycoses
112	Candidiasis
117	Mycoses
117.1	Histoplasmosis
117.3	Blastomycotic infection
117.4	Aspergillosis
130.1	Lyme disease
131	Protozoan infection
133	Arthropod-borne diseases
134	Helminthiases
136	Other infectious and parasitic diseases
145	Cancer of mouth
145.1	Cancer of lip
145.2	Cancer of tongue
145.3	Cancer of major salivary glands
145.4	Cancer of the gums
145.5	Cancer of the mouth floor
149	Cancer of larynx, pharynx, nasal cavities
149.1	Cancer of oropharynx
149.2	Cancer of nasopharynx
149.3	Cancer of hypopharynx
149.4	Cancer of larynx
149.5	Hx of malignant neoplasm of oral cavity and pharynx
149.9	Cancer of of nasal cavities
150	Cancer of esophagus
151	Cancer of stomach
153	Colorectal cancer
153.2	Colon cancer
153.3	Malignant neoplasm of rectum, rectosigmoid junction, and anus
155	Cancer of liver and intrahepatic bile duct
155.1	Malignant neoplasm of liver, primary
157	Pancreatic cancer
158	Neoplasm of unspecified nature of digestive system
159	Malignant neoplasm of other and ill-defined sites within the digestive organs and peritoneum
159.2	Malignant neoplasm of small intestine, including duodenum
159.4	Malignant neoplasm of retroperitoneum and peritoneum
164	Cancer of intrathoracic organs
165	Cancer within the respiratory system
165.1	Cancer of bronchus; lung
170	Cancer of bone and connective tissue
170.1	Bone cancer
170.2	Cancer of connective tissue
172	Skin cancer
172.1	Melanomas of skin, dx or hx
172.11	Melanomas of skin
172.2	Other non-epithelial cancer of skin
172.21	Basal cell carcinoma
172.22	Squamous cell carcinoma
172.3	Carcinoma in situ of skin
173	Neoplasm of uncertain behavior of skin
174	Breast cancer
174.1	Breast cancer [female]
174.11	Malignant neoplasm of female breast
174.2	Breast cancer [male]
174.3	Neoplasm of uncertain behavior of breast
175	Acquired absence of breast
180	Cervical cancer and dysplasia
180.1	Cervical cancer
180.3	Cervical intraepithelial neoplasia [CIN] [Cervical dysplasia]
182	Malignant neoplasm of uterus
184	Cancer of other female genital organs
184.1	Malignant neoplasm of ovary and other uterine adnexa
184.11	Malignant neoplasm of ovary
184.2	Cancer of other female genital organs (excluding uterus and ovary)
185	Cancer of prostate
187	Cancer of other male genital organs
187.1	Malignant neoplasm of unspecified male genital organ
187.2	Malignant neoplasm of testis
187.8	Neoplasm of uncertain behavior of male genital organs
189	Cancer of urinary organs (incl. kidney and bladder)
189.1	Cancer of kidney and renal pelvis
189.11	Malignant neoplasm of kidney, except pelvis
189.12	Malignant neoplasm of renal pelvis
189.2	Cancer of bladder
189.21	Malignant neoplasm of bladder
189.4	Malignant neoplasm of other urinary organs
190	Cancer of eye
191	Manlignant and unknown neoplasms of brain and nervous system
191.1	Cancer of brain and nervous system
191.11	Cancer of brain
193	Thyroid cancer
194	Cancer of other endocrine glands
195	Cancer, suspected or other
195.1	Malignant neoplasm, other
195.3	Malignant neoplasm of head, face, and neck
196	Radiotherapy
197	Chemotherapy
198	Secondary malignant neoplasm
198.1	Secondary malignancy of lymph nodes
198.2	Secondary malignancy of respiratory organs
198.3	Secondary malignant neoplasm of digestive systems
198.4	Secondary malignant neoplasm of liver
198.5	Secondary malignancy of brain/spine
198.6	Secondary malignancy of bone
198.7	Secondary malignant neoplasm of skin
199	Neoplasm of uncertain behavior
200	Myeloproliferative disease
200.1	Polycythemia vera
201	Hodgkin's disease
202	Cancer of other lymphoid, histiocytic tissue
202.2	Non-Hodgkins lymphoma
202.21	Nodular lymphoma
202.22	Reticulosarcoma
202.23	Lymphosarcoma
202.24	Large cell lymphoma
204	Leukemia
204.1	Lymphoid leukemia
204.12	Lymphoid leukemia, chronic
204.2	Myeloid leukemia
204.21	Myeloid leukemia, acute
204.22	Myeloid leukemia, chronic
204.3	Monocytic leukemia
204.4	Multiple myeloma
208	Benign neoplasm of colon
209	Neuroendocrine tumors
210	Benign neoplasm of lip, oral cavity, and pharynx
211	Benign neoplasm of other parts of digestive system
212	Benign neoplasm of respiratory and intrathoracic organs
214	Lipoma
214.1	Lipoma of skin and subcutaneous tissue
215	Other benign neoplasm of connective and other soft tissue
216	Benign neoplasm of skin
217.1	Nevus, non-neoplastic
218	Benign neoplasm of uterus
218.1	Uterine leiomyoma
218.2	Other benign neoplasm of uterus
220	Benign neoplasm of ovary
221	Benign neoplasm of other female genital organs
222	Benign neoplasm of male genital organs
223	Benign neoplasm of kidney and other urinary organs
224.1	Benign neoplasm of eye, uveal
225	Benign neoplasm of brain and other parts of nervous system
225.1	Benign neoplasm of brain, cranial nerves, meninges
225.2	Benign neoplasm of spinal cord, meninges
226	Benign neoplasm of thyroid glands
227	Benign neoplasm of other endocrine glands and related structures
227.1	Benign neoplasm of adrenal gland
227.2	Benign neoplasm of parathyroid gland
227.3	Benign neoplasm of pituitary gland and craniopharyngeal duct (pouch)
228.1	Hemangioma of skin and subcutaneous tissue
229	Benign neoplasm of unspecified sites
229.1	Benign neoplasm of lymph nodes
230	Kaposi's sarcoma
240	Simple and unspecified goiter
241	Nontoxic nodular goiter
241.1	Nontoxic uninodular goiter
241.2	Nontoxic multinodular goiter
242	Thyrotoxicosis with or without goiter
242.1	Graves' disease
242.2	Toxic multinodular goiter
242.3	Exophthalmos
242.31	Thyrotoxic exophthalmos
244	Hypothyroidism
244.1	Secondary hypothyroidism
244.2	Acquired hypothyroidism
244.3	Iodine hypothyroidism
244.4	Hypothyroidism NOS
245	Thyroiditis
245.1	Thyroiditis, acute and subacute
245.2	Chronic thyroiditis
245.21	Chronic lymphocytic thyroiditis
246	Other disorders of thyroid
246.2	Thyroid cyst
249	Secondary diabetes mellitus
250	Diabetes mellitus
250.1	Type 1 diabetes
250.12	Type 1 diabetes with renal manifestations
250.13	Type 1 diabetes with ophthalmic manifestations
250.14	Type 1 diabetes with neurological manifestations
250.15	Diabetes type 1 with peripheral circulatory disorders
250.2	Type 2 diabetes
250.22	Type 2 diabetes with renal manifestations
250.23	Type 2 diabetes with ophthalmic manifestations
250.24	Type 2 diabetes with neurological manifestations
250.25	Diabetes type 2 with peripheral circulatory disorders
250.3	Insulin pump user
250.4	Abnormal glucose
250.41	Impaired fasting glucose
250.42	Other abnormal glucose
250.6	Polyneuropathy in diabetes
250.7	Diabetic retinopathy
251	Other disorders of pancreatic internal secretion
251.1	Hypoglycemia
251.8	Abnormality of secretion of glucagon or gastrin
252	Disorders of parathyroid gland
252.1	Hyperparathyroidism
252.2	Hypoparathyroidism
253	Disorders of the pituitary gland and its hypothalamic control
253.1	Pituitary hyperfunction
253.4	Anterior pituitary disorders
253.7	Other disorders of neurohypophysis
254	Diseases of thymus gland
255	Disorders of adrenal glands
255.11	Cushing's syndrome
255.12	Hyperaldosteronism
255.13	Medulloadrenal hyperfunction
255.2	Adrenal hypofunction
255.21	Glucocorticoid deficiency
255.22	Mineralocorticoid deficiency
256	Ovarian dysfunction
256.4	Polycystic ovaries
257	Testicular dysfunction
257.1	Testicular hypofunction
258	Iatrogenic endocrine disorders
258.1	Postablative ovarian failure
259	Other endocrine disorders
259.1	Nonspecific abnormal results of other endocrine function study
259.2	Carcinoid syndrome
259.8	Polyglandular activity in multiple endocrine adenomatosis
260	Protein-calorie malnutrition
260.1	Cachexia
260.2	severe protein-calorie malnutrition
260.21	Kwashiorkor
260.22	Nutritional marasmus
260.3	Adult failure to thrive
260.6	Anorexia
261	Vitamin deficiency
261.1	Vitamin A deficiency
261.2	Vitamin B-complex deficiencies
261.3	Vitamin C deficiencies
261.4	Vitamin D deficiency
262	Mineral deficiency NEC
263	Other nutritional deficiency
269	Proteinuria
270.11	Disturbances of sulphur-bearing amino-acid metabolism
270.21	Disorders of urea cycle metabolism
270.3	Disorders of plasma protein metabolism
270.31	Polyclonal hypergammaglobulinemia
270.32	Paraproteinemia
270.33	Amyloidosis
270.34	Alpha-1-antitrypsin deficiency
270.35	Macroglobulinemia
270.38	Other specified disorders of plasma protein metabolism
271.3	Intestinal disaccharidase deficiencies and disaccharide malabsorption
272	Disorders of lipoid metabolism
272.1	Hyperlipidemia
272.11	Hypercholesterolemia
272.12	Hyperglyceridemia
272.13	Mixed hyperlipidemia
272.14	Hyperchylomicronemia
272.9	Unspecified disorder of lipoid metabolism
274	Gout and other crystal arthropathies
274.1	Gout
274.11	Gouty arthropathy
274.2	Crystal arthropathies
274.21	Chondrocalcinosis
275	Disorders of mineral metabolism
275.1	Disorders of iron metabolism
275.11	Hereditary hemochromatosis
275.3	Disorders of magnesium metabolism
275.5	Disorders of calcium/phosphorus metabolism
275.51	Hypocalcemia
275.53	Disorders of phosphorus metabolism
275.6	Hypercalcemia
276	Disorders of fluid, electrolyte, and acid-base balance
276.1	Electrolyte imbalance
276.11	Hyperosmolality and/or hypernatremia
276.12	Hyposmolality and/or hyponatremia
276.13	Hyperpotassemia
276.14	Hypopotassemia
276.4	Acid-base balance disorder
276.41	Acidosis
276.42	Alkalosis
276.6	Fluid overload
277	Other disorders of metabolism
277.1	Disorders of porphyrin metabolism
277.2	Other disorders of purine and pyrimidine metabolism
277.4	Disorders of bilirubin excretion
277.5	Other disorders of lipoid metabolism
277.51	Lipoprotein disorders
277.7	Dysmetabolic syndrome X
278	Overweight, obesity and other hyperalimentation
278.1	Obesity
278.11	Morbid obesity
278.3	Localized adiposity
278.4	Abnormal weight gain
279.1	Immunity deficiency
279.11	Deficiency of humoral immunity
279.2	Autoimmune disease NEC
279.7	Other immunological findings
279.8	Other specified disorders involving the immune mechanism
280	Iron deficiency anemias
280.1	Iron deficiency anemias, unspecified or not due to blood loss
280.2	Iron deficiency anemia secondary to blood loss (chronic)
281	Other deficiency anemia
281.1	Megaloblastic anemia
281.11	Pernicious anemia
281.12	Other vitamin B12 deficiency anemia
281.13	Folate-deficiency anemia
281.9	Deficiency anemias
282	Hereditary hemolytic anemias
282.9	Other hereditary hemolytic anemias
283.1	Autoimmune hemolytic anemias
284	Aplastic anemia
284.1	Pancytopenia
285	Other anemias
285.1	Acute posthemorrhagic anemia
285.2	Anemia of chronic disease
285.21	Anemia in chronic kidney disease
285.22	Anemia in neoplastic disease
285.3	Sideroblastic anemia
285.8	Hemoglobinuria
286	Coagulation defects
286.12	Congenital deficiency of other clotting factors (including factor VII)
286.2	Encounter for long-term (current) use of anticoagulants
286.3	Coagulation defects complicating pregnancy or postpartum
286.4	Acquired coagulation factor deficiency
286.5	Hemorrhagic disorder due to intrinsic circulating anticoagulants
286.6	Defibrination syndrome
286.7	Other and unspecified coagulation defects
286.8	Hypercoagulable state
286.81	Primary hypercoagulable state
286.9	Abnormal coagulation profile
287	Purpura and other hemorrhagic conditions
287.3	Thrombocytopenia
287.32	Secondary thrombocytopenia
288	Diseases of white blood cells
288.1	Decreased white blood cell count
288.11	Neutropenia
288.2	Elevated white blood cell count
288.3	Eosinophilia
289	Other diseases of blood and blood-forming organs
289.1	Myelofibrosis
289.3	Personal history of diseases of blood and blood-forming organs
289.4	Lymphadenitis
289.5	Diseases of spleen
289.8	Polycythemia, secondary
289.9	Abnormality of red blood cells
290	Delirium dementia and amnestic and other cognitive disorders
290.1	Dementias
290.11	Alzheimer's disease
290.12	Dementia with cerebral degenerations
290.13	Senile dementia
290.16	Vascular dementia
290.2	Delirium due to conditions classified elsewhere
290.3	Other persistent mental disorders due to conditions classified elsewhere
291	Other specified nonpsychotic and/or transient mental disorders
291.1	Transient mental disorders due to conditions classified elsewhere
291.4	Specific nonpsychotic mental disorders due to brain damage
291.8	Alteration of consciousness
292	Neurological disorders
292.1	Aphasia/speech disturbance
292.11	Aphasia
292.2	Mild cognitive impairment
292.3	Memory loss
292.4	Altered mental status
292.6	Hallucinations
293.1	Swelling, mass, or lump in head and neck [Space-occupying lesion, intracranial NOS]
295	Schizophrenia and other psychotic disorders
295.1	Schizophrenia
295.2	Paranoid disorders
295.3	Psychosis
296	Mood disorders
296.1	Bipolar
296.2	Depression
296.22	Major depressive disorder
297	Suicidal ideation or attempt
300	Anxiety disorders
300.1	Anxiety disorder
300.11	Generalized anxiety disorder
300.12	Agorophobia, social phobia, and panic disorder
300.13	Phobia
300.4	Dysthymic disorder
300.8	Acute reaction to stress
300.9	Posttraumatic stress disorder
301	Personality disorders
301.1	Schizoid personality disorder
301.2	Antisocial/borderline personality disorder
302	Sexual and gender identity disorders
302.1	Decreased libido
303	Psychogenic and somatoform disorders
303.1	Dissociative disorder
303.3	Psychogenic disorder
303.31	Gastrointestinal malfunction arising from mental factors
303.4	Somatoform disorder
304	Adjustment reaction
306	Other mental disorder
306.1	Mental disorders durring/after pregnancy
306.9	Tension headache
316	Substance addiction and disorders
316.1	Polyneuropathy due to drugs
317	Alcohol-related disorders
317.1	Alcoholism
317.11	Alcoholic liver damage
318	Tobacco use disorder
323	Encephalitis
323.2	Acute (transverse) myelitis
323.8	Encephalitis, non-infectious
324	Other CNS infection and poliomyelitis
324.1	Jakob-Creutzfeldt disease
325	Phlebitis and thrombophlebitis of intracranial venous sinuses
327.1	Hypersomnia
327.3	Sleep apnea
327.31	Central/nonobstroctive sleep apnea
327.32	Obstructive sleep apnea
327.4	Insomnia
327.41	Organic or persistent insomnia
327.5	Parasomnia
327.6	Circadian rhythm sleep disorder
327.7	Sleep related movement disorders
327.71	Restless legs syndrome
327.72	Sleep related leg cramps
331	Other cerebral degenerations
331.9	Cerebral degeneration, unspecified
332	Parkinson's disease
333	Extrapyramidal disease and abnormal movement disorders
333.1	Essential tremor
333.2	Myoclonus
333.4	Torsion dystonia
333.8	Other degenerative diseases of the basal ganglia
334	Degenerative disease of the spinal cord
334.1	Spinocerebellar disease
334.2	Anterior horn cell disease
334.21	Amyotrophic Lateral Sclerosis
335	Multiple sclerosis
337	Disorders of the autonomic nervous system
337.1	Peripheral autonomic neuropathy
338.1	Acute pain
338.2	Chronic pain
339	Other headache syndromes
340	Migraine
340.1	Migrain with aura
341	Other demyelinating diseases of central nervous system
342	Hemiplegia
344	Other paralytic syndromes
346	Abnormal findings on study of brain and/or nervous system
346.1	Nonspecific abnormal findings on radiological and other examination of skull and head
347	Cataplexy and narcolepsy
348	Other conditions of brain
348.2	Cerebral edema and compression of brain
348.7	Coma
348.8	Encephalopathy, not elsewhere classified
348.9	Other conditions of brain, NOS
349	Other and unspecified disorders of the nervous system
350.1	Abnormal involuntary movements
350.2	Abnormality of gait
350.5	Abnormal reflex
350.6	Disturbances of sensation of smell and taste
351	Other peripheral nerve disorders
352	Disorders of other cranial nerves
352.1	Trigeminal nerve disorders [CN5]
352.2	Facial nerve disorders [CN7]
353	Nerve root and plexus disorders
353.1	Nerve plexus lesions
353.2	Nerve root lesions
355	Complex regional/central pain syndrome
355.1	Chronic pain syndrome
356	Hereditary and idiopathic peripheral neuropathy
357	Inflammatory and toxic neuropathy
358	Myoneural disorders
358.1	Myasthenia gravis
359	Muscular dystrophies and other myopathies
359.2	Myopathy
360	Disorders of the globe
360.3	Hypotony of eye
361	Retinal detachments and defects
361.1	Retinal detachment with retinal defect
361.2	Retinoschisis and retinal cysts
362	Other retinal disorders
362.21	Macular degeneration, dry
362.22	Macular degeneration, wet
362.23	Cystoid macular degeneration of retina
362.26	Macular puckering of retina
362.27	Drusen (degenerative) of retina
362.29	Macular degeneration (senile) of retina NOS
362.3	Other nondiabetic retinopathy
362.31	Separation of retinal layers
362.4	Retinal vascular changes and abnomalities
362.5	Toxic maculopathy of retina
362.6	Peripheral retinal degenerations
362.7	Hereditary retinal dystrophies
362.8	Retinal hemorrhage/ischemia
362.9	Retinal edema
363	Chorioretinal inflammations, scars, and other disorders of choroid
363.3	Chorioretinal scars
363.4	Choroidal degenerations
364	Corneal opacity and other disorders of cornea
364.1	Corneal opacity
364.2	Corneal edema
364.4	Corneal degenerations
364.41	Keratoconus
364.5	Corneal dystrophy
364.51	Fuchs' dystrophy
364.9	Cornea replaced by transplant
365	Glaucoma
365.1	Open-angle glaucoma
365.11	Primary open angle glaucoma
365.2	Primary angle-closure glaucoma
366	Cataract
366.2	Senile cataract
366.3	Traumatic cataract
367.1	Myopia
367.4	Presbyopia
367.9	Blindness and low vision
368.2	Diplopia and disorders of binocular vision
368.4	Visual field defects
368.9	Subjective visual disturbances
368.91	Psychophysical visual disturbances
370	Keratitis
370.1	Corneal ulcer
370.2	Superficial keratitis
370.3	Keratoconjunctivitis
370.31	Keratoconjunctivitis sicca
371	Inflammation of the eye
371.1	Uveitis, noninfectious or NOS
371.2	Conjunctivitis, noninfectious
371.21	Allergic conjunctivitis
371.3	Inflammation of eyelids
371.33	Noninfectious dermatoses of eyelid
371.9	Chronic inflammatory disorders of orbit
372	Disorders of conjunctiva
374	Other disorders of eyelids
374.1	Ectropion or entropion
374.2	Lagophthalmos
374.3	Ptosis of eyelid
374.6	Dermatochalasis
375.1	Dry eyes
375.2	Epiphora
376	Disorders of the orbit
377.1	Optic atrophy
377.3	Optic neuritis/neuropathy
378.5	Paralytic strabismus
379	Other disorders of eye
379.1	Scleritis and episcleritis
379.2	Disorders of vitreous body
379.3	Aphakia and other disorders of lens
379.5	Disorders of iris and ciliary body
379.51	Pigmentary iris degeneration
379.9	Pain, swelling or discharge of eye
380.4	Impacted cerumen
386	Vertiginous syndromes and other disorders of vestibular system
386.1	Meniere's disease
386.2	Peripheral or central vertigo
386.21	Central origin vertigo
386.3	Labyrinthitis
386.9	Dizziness and giddiness (Light-headedness and vertigo)
389.1	Sensorineural hearing loss
389.3	Degenerative and vascular disorders of ear
389.4	Tinnitus
394	Rheumatic disease of the heart valves
394.1	Mitral valve stenosis and aortic valve stenosis
394.2	Mitral valve disease
394.3	Aortic valve disease
394.4	Acute rheumatic heart disease
394.7	Disease of tricuspid valve
395	Heart valve disorders
395.1	Nonrheumatic mitral valve disorders
395.2	Nonrheumatic aortic valve disorders
395.3	Nonrheumatic tricuspid valve disorders
395.4	Nonrheumatic pulmonary valve disorders
395.6	Heart valve replaced
401	Hypertension
401.1	Essential hypertension
401.2	Hypertensive heart and/or renal disease
401.21	Hypertensive heart disease
401.22	Hypertensive chronic kidney disease
401.3	Other hypertensive complications
402	Elevated blood pressure reading without diagnosis of hypertension
411	Ischemic Heart Disease
411.1	Unstable angina (intermediate coronary syndrome)
411.2	Myocardial infarction
411.3	Angina pectoris
411.4	Coronary atherosclerosis
411.41	Aneurysm and dissection of heart
411.8	Other chronic ischemic heart disease, unspecified
411.9	Other acute and subacute forms of ischemic heart disease
414	Other forms of chronic heart disease
414.2	ASCVD
415	Pulmonary heart disease
415.1	Acute pulmonary heart disease
415.11	Pulmonary embolism and infarction, acute
415.2	Chronic pulmonary heart disease
415.21	Primary pulmonary hypertension
416	Cardiomegaly
418	Nonspecific chest pain
418.1	Precordial pain
420.2	Pericarditis
420.21	Acute pericarditis
420.22	Chronic pericarditis
420.3	Endocarditis
425	Cardiomyopathy
425.1	Primary/intrinsic cardiomyopathies
425.11	Hypertrophic obstructive cardiomyopathy
425.12	Other hypertrophic cardiomyopathy
425.2	Secondary/extrinsic cardiomyopathies
425.8	Other cardiomyopathy
426	Cardiac conduction disorders
426.2	Atrioventricular [AV] block
426.21	First degree AV block
426.22	Mobitz II AV block
426.23	Second degree AV block
426.24	Atrioventricular block, complete
426.25	Other heart block
426.3	Bundle branch block
426.31	Right bundle branch block
426.32	Left bundle branch block
426.7	Abnormal electrocardiogram [ECG] [EKG]
426.8	Other cardiac conduction disorders
426.9	Cardiac pacemaker/device in situ
426.91	Cardiac pacemaker in situ
426.92	Cardiac defibrillator in situ
427	Cardiac dysrhythmias
427.1	Paroxysmal tachycardia, unspecified
427.11	Paroxysmal supraventricular tachycardia
427.12	Paroxysmal ventricular tachycardia
427.2	Atrial fibrillation and flutter
427.21	Atrial fibrillation
427.22	Atrial flutter
427.3	Other specified cardiac dysrhythmias
427.41	Ventricular fibrillation and flutter
427.42	Cardiac arrest
427.5	Arrhythmia (cardiac) NOS
427.6	Premature beats
427.61	Supraventricular premature beats
427.7	Tachycardia NOS
427.8	Sinoatrial node dysfunction (Bradycardia)
427.9	Palpitations
428	Congestive heart failure; nonhypertensive
428.1	Congestive heart failure (CHF) NOS
428.2	Heart failure NOS
428.3	Heart failure with reduced EF [Systolic or combined heart failure]
428.4	Heart failure with preserved EF [Diastolic heart failure]
429	Ill-defined descriptions and complications of heart disease
429.1	Heart transplant/surgery
429.2	Abnormal function study of cardiovascular system
429.3	Symptoms involving cardiovascular system
429.9	Cardiac complications, not elsewhere classified
430	Intracranial hemorrhage
430.1	Subarachnoid hemorrhage
430.2	Intracerebral hemorrhage
430.3	Subdural hemorrhage
433	Cerebrovascular disease
433.1	Occlusion and stenosis of precerebral arteries
433.11	Occlusion of cerebral arteries, with cerebral infarction
433.12	Cerebral atherosclerosis
433.2	Occlusion of cerebral arteries
433.21	Cerebral artery occlusion, with cerebral infarction
433.3	Cerebral ischemia
433.31	Transient cerebral ischemia
433.32	Moyamoya disease
433.5	Cerebral aneurysm
433.6	Acute, but ill-defined cerebrovascular disease
433.8	Late effects of cerebrovascular disease
440	Atherosclerosis
440.1	Atherosclerosis of renal artery
440.2	Atherosclerosis of the extremities
440.21	Atherosclerosis of native arteries of the extremities with ulceration or gangrene
440.22	Atherosclerosis of native arteries of the extremities with intermittent claudication
440.9	Atherosclerosis of aorta
441	Vascular insufficiency of intestine
441.1	Acute vascular insufficiency of intestine
441.2	Chronic vascular insufficiency of intestine
442	Other aneurysm
442.1	Aortic aneurysm
442.11	Abdominal aortic aneurysm
442.2	Aneurysm of iliac artery
442.3	Aneurysm of artery of lower extremity
442.4	Arterial dissection
442.8	Aneurysm of other specified artery
443	Peripheral vascular disease
443.1	Raynaud's syndrome
443.7	Peripheral angiopathy in diseases classified elsewhere
443.8	Other specified peripheral vascular diseases
443.9	Peripheral vascular disease, unspecified
444	Arterial embolism and thrombosis
444.1	Arterial embolism and thrombosis of lower extremity artery
444.2	Embolism and thrombosis of abdominal aorta
444.5	Atheroembolism
446.1	Thromboangiitis obliterans
446.3	Hypersensitivity angiitis
446.4	Wegener's granulomatosis
446.5	Giant cell arteritis
446.6	Polyarteritis nodosa
446.8	Thrombotic microangiopathy
446.9	Arteritis NOS
447	Other disorders of arteries and arterioles
447.1	Stricture of artery
447.7	Aortic ectasia
448	Disease of capillaries
450	Noninfectious disorders of lymphatic channels
451	Phlebitis and thrombophlebitis
451.2	Phlebitis and thrombophlebitis of lower extremities
452	Other venous embolism and thrombosis
452.1	Iatrogenic pulmonary embolism and infarction
452.2	Deep vein thrombosis [DVT]
452.8	Postphlebitic syndrome
453	Chronic venous hypertension
454	Varicose veins
454.1	Varicose veins of lower extremity
454.11	Varicose veins of lower extremity, symptomtic
455	Hemorrhoids
456	Chronic venous insufficiency [CVI]
457	Encounter for long-term (current) use of anticoagulants, antithrombotics, aspirin
457.2	Encounter for long-term (current) use of antiplatelets/antithrombotics
457.3	Encounter for long-term (current) use of aspirin
458	Hypotension
458.1	Orthostatic hypotension
458.2	Iatrogenic hypotension
458.9	Hypotension NOS
459	Other disorders of circulatory system
459.1	Hemorrhage NOS
459.7	Blood vessel replaced
459.9	Circulatory disease NEC
464	Acute sinusitis
465.4	Acute laryngitis and tracheitis
470	Septal Deviations/Turbinate Hypertrophy
471	Nasal polyps
473	Diseases of the larynx and vocal cords
473.1	Chronic laryngitis
473.3	Paralysis/spasm of vocal cords or larynx
473.4	Voice disturbance
475	Chronic sinusitis
475.9	Postnasal drip
476	Allergic rhinitis
480	Pneumonia
480.1	Bacterial pneumonia
480.11	Pneumococcal pneumonia
480.12	Pseudomonal pneumonia
480.13	MRSA pneumonia
480.3	Pneumonia due to fungus (mycoses)
480.5	Bronchopneumonia and lung abscess
495.1	Chronic obstructive asthma
496	Chronic airway obstruction
496.1	Emphysema
496.2	Chronic bronchitis
496.21	Obstructive chronic bronchitis
496.3	Bronchiectasis
497	Bronchitis
500	Lung disease due to external agents
500.1	Extrinsic allergic alveolitis
500.2	Pneumoconiosis
501	Pneumonitis due to inhalation of food or vomitus
502	Postinflammatory pulmonary fibrosis
503	Pulmonary congestion and hypostasis
504	Other alveolar and parietoalveolar pneumonopathy
504.1	Idiopathic fibrosing alveolitis
505	Other pulmonary inflamation or edema
506	Empyema and pneumothorax
507	Pleurisy; pleural effusion
508	Pulmonary collapse; interstitial and compensatory emphysema
509.1	Respiratory failure
509.2	Respiratory insufficiency
509.3	Pulmonary insufficiency or respiratory failure following trauma and surgery
509.5	Respiratory arrest
509.8	Dependence on respirator [Ventilator] or supplemental oxygen
510	Other diseases of lung
510.2	Lung transplant
512	Other symptoms of respiratory system
512.2	Painful respiration
512.7	Shortness of breath
512.9	Other dyspnea
513	Respiratory abnormalities
513.32	Orthopnea
513.8	Disorders of diaphragm
514	Abnormal findings examination of lungs
514.1	Abnormal results of function study of pulmonary system
514.2	Solitary pulmonary nodule
516	Abnormal sputum
516.1	Hemoptysis
519.1	Tracheostomy complications
519.2	Respiratory complications
519.9	Symptoms involving respiratory system and other chest symptoms
521	Diseases of hard tissues of teeth
522	Diseases of pulp and periapical tissues
522.1	Pulpitis and necrosis of tooth pulp
522.5	Periapical abscess
523	Gingival and periodontal diseases
523.1	Gingivitis
523.3	Periodontitis (acute or chronic)
523.31	Acute periodontitis
523.32	Chronic periodontitis
524	Dentofacial anomalies, including malocclusion
525	Other diseases of the teeth and supporting structures
525.1	Loss of teeth or edentulism
525.2	Atrophy of edentulous alveolar ridge
526	Diseases of the jaws
526.1	Cysts of the jaws
526.4	Temporomandibular joint disorders
526.41	Temporomandibular joint disorder, unspecified
526.42	Arthralgia/ankylosis of temporomandibular joint
526.5	Inflammatory conditions of jaw
526.8	Exostosis of jaw
526.9	Jaw disease NOS
527	Diseases of the salivary glands
527.1	Hypertrophy of salivary gland
527.2	Sialoadenitis
527.7	Disturbance of salivary secretion
527.8	Other specified diseases of the salivary glands
528	Diseases of the oral soft tissues, excluding lesions specific for gingiva and tongue
528.1	Stomatitis and mucositis
528.11	Stomatitis and mucositis (ulcerative)
528.3	Cellulitis and abscess of oral soft tissues
528.6	Leukoplakia of oral mucosa
528.7	Sialolithiasis
529	Diseases and other conditions of the tongue
529.1	Glossitis
529.6	Glossodynia
530	Diseases of esophagus
530.1	Esophagitis, GERD and related diseases
530.11	GERD
530.12	Ulcer of esophagus
530.13	Barrett's esophagus
530.2	Esophageal bleeding (varices/hemorrhage)
530.3	Stricture and stenosis of esophagus
530.5	Disorders of esophageal motility
530.6	Diverticulum of esophagus, acquired
530.7	Gastroesophageal laceration-hemorrhage syndrome
530.9	Heartburn
531	Peptic ulcer (excl. esophageal)
531.1	Hemorrhage from gastrointestinal ulcer
531.2	Gastric ulcer
531.3	Duodenal ulcer
531.4	Peptic ulcer, site unspecified
531.5	Gastrojejunal ulcer
532	Dysphagia
535	Gastritis and duodenitis
535.1	Acute gastritis
535.6	Duodenitis
535.9	Gastritis and duodenitis, NOS
536	Disorders of function of stomach
536.3	Gastroparesis
536.8	Dyspepsia and other specified disorders of function of stomach
537	Other disorders of stomach and duodenum
537.1	Lesions of stomach and duodenum
539	Bariatric surgery
550	Abdominal hernia
550.2	Diaphragmatic hernia
550.3	Femoral hernia
550.5	Ventral hernia
550.6	Incisional hernia
555	Inflammatory bowel disease and other gastroenteritis and colitis
555.1	Regional enteritis
555.2	Ulcerative colitis
555.21	Ulcerative colitis (chronic)
556	Ulceration of the lower GI tract
556.1	Ulceration of intestine
556.11	Angiodysplasia of intestine (without mention of hemorrhage)
557	Intestinal malabsorption (non-celiac)
559	Ileostomy status
560.1	Paralytic ileus
560.3	Peritoneal or intestinal adhesions
560.4	Other intestinal obstruction
562	Diverticulosis and diverticulitis
562.1	Diverticulosis
562.2	Diverticulitis
564	Functional digestive disorders
564.1	Irritable Bowel Syndrome
564.8	Abnormal findings on exam of gastrointestinal tract/ abdominal area
564.9	Personal history of diseases of digestive system
565	Anal and rectal conditions
565.1	Anal and rectal polyp
567	Peritonitis and retroperitoneal infections
568	Other disorders of peritoneum
568.1	Peritoneal adhesions (postoperative) (postinfection)
569	Other disorders of intestine
569.1	Toxic gastroenteritis and colitis
569.2	Gastrointestinal complications
571	Chronic liver disease and cirrhosis
571.5	Other chronic nonalcoholic liver disease
571.51	Cirrhosis of liver without mention of alcohol
571.6	Primary biliary cirrhosis
571.8	Liver abscess and sequelae of chronic liver disease
571.81	Portal hypertension
572	Ascites (non malignant)
573	Other disorders of liver
573.1	Chronic passive congestion of liver
573.2	Liver replaced by transplant
573.3	Hepatomegaly
573.4	Acute and subacute necrosis of liver
573.6	Nonspecific elevation of levels of transaminase or lactic acid dehydrogenase [LDH]
573.7	Abnormal results of function study of liver
573.9	Abnormal serum enzyme levels
574	Cholelithiasis and cholecystitis
574.1	Cholelithiasis
574.11	Cholelithiasis with acute cholecystitis
574.12	Cholelithiasis with other cholecystitis
574.2	Calculus of bile duct
574.3	Cholecystitis without cholelithiasis
575	Other biliary tract disease
575.1	Cholangitis
575.2	Obstruction of bile duct
575.6	Cholesterolosis of gallbladder
575.7	Other disorders of gallbladder
575.8	Other disorders of biliary tract
575.9	Nonspecific abnormal findings on radiological and other examination of biliary tract
577	Diseases of pancreas
577.1	Acute pancreatitis
577.2	Chronic pancreatitis
577.3	Cyst and pseudocyst of pancreas
578	Gastrointestinal hemorrhage
578.1	Hematemesis
578.2	Blood in stool
578.8	Hemorrhage of rectum and anus
578.9	Hemorrhage of gastrointestinal tract
579	Other symptoms involving abdomen and pelvis
579.2	Splenomegaly
580	Nephritis; nephrosis; renal sclerosis
580.11	Proliferative glomerulonephritis
580.12	Non-proliferative glomerulonephritis
580.14	Chronic glomerulonephritis, NOS
580.2	Nephrotic syndrome without mention of glomerulonephritis
580.31	Nephritis and nephropathy in diseases classified elsewhere
580.32	Nephritis and nephropathy with pathological lesion
580.4	Renal sclerosis, NOS
585	Renal failure
585.1	Acute renal failure
585.2	Renal failure NOS
585.3	Chronic renal failure [CKD]
585.31	Renal dialysis
585.32	End stage renal disease
585.33	Chronic Kidney Disease, Stage III
585.34	Chronic Kidney Disease, Stage IV
585.4	Chronic kidney disease, Stage I or II
586	Other disorders of the kidney and ureters
586.1	Anatomical abnormatilies of kidney and ureters
586.2	Cyst of kidney, acquired
586.3	Vascular disorders of kidney/hypertrophy
586.4	Stricture/obstruction of ureter
587	Kidney replaced by transpant
588	Disorders resulting from impaired renal function
588.1	Renal osteodystrophy
588.2	Secondary hyperparathyroidism (of renal origin)
589	Abnormal results of function study of kidney
590	Pyelonephritis
591	Urinary tract infection
592.1	Cystitis
592.11	Acute cystitis
592.12	Chronic cystitis
592.13	Chronic interstitial cystitis
592.2	Urethritis and urethral syndrome
592.21	Urethral syndrome
592.3	Urethral stricture due to infecton
593	Hematuria
593.1	Gross hematuria
593.2	Microscopic hematuria
594	Urinary calculus
594.1	Calculus of kidney
594.2	Calculus of lower urinary tract
594.3	Calculus of ureter
594.8	Renal colic
596	Other disorders of bladder
596.1	Bladder neck obstruction
597	Other disorders of urethra and urinary tract
597.2	Urinary complications NEC
597.8	Urethral hypermobility/ISD
598.4	Other cells and casts in urine
598.9	Other nonspecific findings on examination of urine
599	Other symptoms/disorders or the urinary system
599.1	Urinary obstruction
599.2	Retention of urine
599.3	Dysuria
599.4	Urinary incontinence
599.5	Frequency of urination and polyuria
599.6	Oliguria and anuria
599.7	Urethral discharge
599.8	Other symptoms involving urinary system
599.9	Other abnormality of urination
600	Hyperplasia of prostate
601	Inflammatory diseases of prostate
601.1	Prostatitis
601.11	Acute prostatitis
601.12	Chronic prostatitis
601.3	Orchitis and epididymitis
602	Other disorders of prostate
602.3	Dysplasia of prostate
603.2	Spermatocele
604.3	Peyronie's disease
605	Erectile dysfunction [ED]
609	Male infertility and abnormal spermatozoa
609.1	Infertility, male
609.11	Azoospermia and oligospermia
609.2	Abnormal spermatozoa
610	Benign mammary dysplasias
610.1	Cystic mastopathy
610.2	Fibroadenosis of breast
610.3	Fibrosclerosis of breast
610.4	Benign neoplasm of breast
610.8	Other specified benign mammary dysplasias
611	Abnormal findings on mammogram or breast exam
611.1	Abnormal mammogram
611.11	Mammographic microcalcification
611.3	Lump or mass in breast
612	Breast conditions, congenital or relating to hormones
612.1	Galactorrhea
612.2	Hypertrophy of breast (Gynecomastia)
612.3	Congenital anomalies of breast
613	Other nonmalignant breast conditions
613.1	Inflammatory disease of breast
613.5	Mastodynia
613.7	Other signs and symptoms in breast
613.8	Other specified disorders of breast
613.9	Breast disorder NOS
614	Inflammatory diseases of female pelvic organs
614.1	Pelvic peritoneal adhesions, female (postoperative) (postinfection)
614.3	Pelvic inflammatory disease (PID)
614.31	Acute inflammatory pelvic disease
614.32	Chronic inflammatory pelvic disease
614.33	Pelvic inflammatory disease, NOS
614.4	Inflammatory diseases of uterus, except cervix
614.5	Inflammatory disease of cervix, vagina, and vulva
614.51	Cervicitis and endocervicitis
614.52	Vaginitis and vulvovaginitis
614.53	Cyst or abscess of Bartholin's gland
614.54	Abscess or ulceration of vulva
615	Endometriosis
617	Disorders secondary to childbirth, surgery, trauma
618	Genital prolapse
618.1	Prolapse of vaginal walls
618.2	Uterine/Uterovaginal prolapse
618.6	Vaginal enterocele, congenital or acquired
619	Noninflammatory female genital disorders
619.1	Noninflammatory disorders of ovary, fallopian tube, and broad ligament
619.2	Disorders of uterus, NEC
619.3	Noninflammatory disorders of cervix
619.4	Noninflammatory disorders of vagina
619.5	Noninflammatory disorders of vulva and perineum
620	Dysplasia of female genital organs
620.1	Dysplasia of cervix
621	Endometrial hyperplasia
622	Polyp of female genital organs
622.1	Polyp of corpus uteri
622.2	Mucous polyp of cervix
623	Hypertrophy of female genital organs
624	Symptoms involving female genital tract
624.1	Dystrophy of female genital tract
624.2	Atrophy of female genital tract
624.9	stress incontinence, female
625	Pain and other symptoms associated with female genital organs
625.1	Dyspareunia
626	Disorders of menstruation and other abnormal bleeding from female genital tract
626.1	Irregular menstrual cycle/bleeding
626.11	Absent or infrequent menstruation
626.12	Excessive or frequent menstruation
626.13	Irregular menstrual cycle
626.14	Irregular menstrual bleeding
626.15	Infertility, female, associated with anovulation
626.2	Dysmenorrhea
626.21	Mittelschmerz
626.4	Premenstrual tension syndromes
626.8	Infertility, female
627	Menopausal and postmenopausal disorders
627.1	Postmenopausal bleeding
627.2	Symptomatic menopause
627.21	Symptomatic artificial menopause
627.22	Need for Hormone replacement therapy (postmenopausal)
627.3	Postmenopausal atrophic vaginitis
627.4	Premenopausal menorrhagia
627.5	Premature menopause and other ovarian failure
628	Ovarian cyst
634	Miscarriage; stillbirth
634.1	Missed abortion/Hydatidiform mole
634.3	Ectopic pregnancy
635	Hemorrhage during pregnancy; childbirth and postpartum
635.2	Antepartum hemorrhage, abruptio placentae, and placenta previa
635.3	Placenta previa and abruptio placenta
636	Early or threatened labor; hemorrhage in early pregnancy
636.1	Threatened premature labor
636.2	Early onset of delivery
636.3	Hemorrhage in early pregnancy
636.8	Cervical incompetence
638	Other high-risk pregnancy
639	Complications following abortion or ectopic and molar pregnancies
642	Hypertension complicating pregnancy, childbirth, and the puerperium
642.1	Preeclampsia and eclampsia
643	Excessive vomiting in pregnancy
643.1	Hyperemesis gravidarum
644	Anemia during pregnancy
645	Late pregnancy and failed induction
646	Other complications of pregnancy NEC
647	Infectious and parasitic complications affecting pregnancy
647.1	Infections of genitourinary tract during pregnancy
647.3	Major puerperal infection
649	Other conditions or status of the mother complicating pregnancy, childbirth, or the puerperium
649.1	Diabetes or abnormal glucose tolerance complicating pregnancy
650	Normal delivery
652	Malposition and malpresentation of fetus or obstruction
653	Problems associated with amniotic cavity and membranes
654	Other and unspecified complications of birth; puerperium affecting management of mother
654.1	Abnormality of organs and soft tissues of pelvis complicating pregnancy, childbirth, or the puerperium
654.2	Rhesus isoimmunization in pregnancy
655	Known or suspected fetal abnormality affecting management of mother
655.1	Abnormality in fetal heart rate or rhythm
663	Umbilical cord complications during labor and delivery
665	Obstetrical/birth trauma
668	Complications of the administration of anesthetic or other sedation in labor and delivery
669	Complications of labor and delivery NEC
671	Venous/cerebrovascular complications embolism in pregnancy and the puerperium
674	Other complications of the puerperium NEC
676	Other disorders of the breast associated with childbirth and disorders of lactation
681	Superficial cellulitis and abscess
681.1	Cellulitis and abscess of fingers/toes
681.3	Cellulitis and abscess of arm/hand
681.5	Cellulitis and abscess of leg, except foot
681.6	Cellulitis and abscess of foot, toe
686	Other local infections of skin and subcutaneous tissue
686.1	Carbuncle and furuncle
686.5	Pyoderma
687	Symptoms affecting skin
687.2	Localized superficial swelling, mass, or lump
687.3	Changes in skin texture
687.4	Disturbance of skin sensation
689	Disorder of skin and subcutaneous tissue NOS
694.2	Other dyschromia
694.3	Vascular disorders of skin
695.2	Bullous dermatoses
695.21	Dermatitis herpetiformis
695.22	Pemphigus and pemphigoid
695.3	Rosacea
695.41	Cutaneous lupus erythematosus
695.42	Systemic lupus erythematosus
695.7	Prurigo and Lichen
695.8	Other specified erythematous conditions
695.81	Erythema nodosum
695.9	Unspecified erythematous condition
696	Psoriasis and related disorders
696.2	Parapsoriasis
696.4	Psoriasis
696.41	Psoriasis vulgaris
696.42	Psoriatic arthropathy
697	Sarcoidosis
698	Pruritus and related conditions
700	Corns and callosities
701	Other hypertrophic and atrophic conditions of skin
701.1	Keratoderma, acquired
701.2	Scar conditions and fibrosis of skin
701.3	Circumscribed scleroderma
701.4	Keloid scar
702	Degenerative skin conditions and other dermatoses
702.1	Actinic keratosis
702.2	Seborrheic keratosis
702.4	Degenerative skin disorders
703	Diseases of nail, NOS
703.1	Ingrowing nail
704	Diseases of hair and hair follicles
704.1	Alopecia
704.12	Telogen effluvium
704.2	Hirsutism
704.8	Other specified diseases of hair and hair follicles
705.1	Dyshidrosis
705.3	Hidradenitis
705.8	Hyperhidrosis
706	Diseases of sebaceous glands
706.2	Sebaceous cyst
706.8	Other specified diseases of sebaceous glands
707	Chronic ulcer of skin
707.1	Decubitus ulcer
707.2	Chronic ulcer of leg or foot
707.3	Chronic ulcer of unspecified site
709	Diffuse diseases of connective tissue
709.2	Sicca syndrome
709.3	Systemic sclerosis
709.4	Polymyositis
709.5	Dermatomyositis
709.6	Other specified diffuse diseases of connective tissue
709.7	Unspecified diffuse connective tissue disease
710	Osteomyelitis, periostitis, and other infections involving bone
710.11	Acute osteomyelitis
710.12	Chronic osteomyelitis
710.19	Unspecified osteomyelitis
710.3	Osteopathy resulting from poliomyelitis
711	Arthropathy associated with infections
711.1	Pyogenic arthritis
711.2	Reiter's disease
711.3	Behcet's syndrome
712	Infective connective tissue disorders
713	Arthropathy associated with other disorders classified elsewhere
713.5	Arthropathy associated with neurological disorders
714	Rheumatoid arthritis and other inflammatory polyarthropathies
714.1	Rheumatoid arthritis
715	Other inflammatory spondylopathies
715.1	Sacroiliitis NEC
715.2	Ankylosing spondylitis
715.3	Spinal enthesopathy
716	Other arthropathies
716.1	Unspecified polyarthropathy or polyarthritis
716.8	Palindromic rheumatism
716.9	Arthropathy NOS
717	Polymyalgia Rheumatica
720	Spinal stenosis
720.1	Spinal stenosis of lumbar region
721	Spondylosis and allied disorders
721.1	Spondylosis without myelopathy
721.2	Spondylosis with myelopathy
721.8	Other allied disorders of spine
722	Intervertebral disc disorders
722.1	Displacement of intervertebral disc
722.3	Schmorl's nodes
722.6	Degeneration of intervertebral disc
722.7	Intervertebral disc disorder with myelopathy
722.8	Postlaminectomy syndrome
722.9	Other and unspecified disc disorder
723	Other disorders of cervical region
724	Other and unspecified disorders of back
724.1	Disorders of sacrum
724.2	Disorders of coccyx
724.8	Other symptoms referable to back
724.9	Other unspecified back disorders
726	Peripheral enthesopathies and allied syndromes
726.1	Enthesopathy
726.2	Synoviopathy
726.3	Bursitis
726.4	Calcaneal spur; Exostosis NOS
727	Other disorders of synovium, tendon, and bursa
727.1	Synovitis and tenosynovitis
727.2	Bursitis disorders
727.4	Ganglion and cyst of synovium, tendon, and bursa
727.5	Rupture of synovium
727.6	Rupture of tendon, nontraumatic
727.8	Plica syndrome
728	Disorders of muscle, ligament, and fascia
728.1	Muscular calcification and ossification
728.7	Fasciitis
728.71	Contracture of palmar fascia [Dupuytren's disease]
729	Other disorders of soft tissues
729.1	Rheumatism, unspecified and fibrositis
729.3	Panniculitis
729.7	Nontraumatic compartment syndrome
731	Osteitis deformans and osteopathies associated with other disorders classified elsewhere
731.1	Osteitis deformans [Paget's disease of bone]
733	Other disorders of bone and cartilage
733.4	Aseptic necrosis of bone
733.8	Malunion and nonunion of fracture
733.9	Chondromalacia
735	Acquired foot deformities
735.21	Hammer toe (acquired)
735.22	Claw toe (acquired)
735.23	Hallux rigidus
735.3	Hallux valgus (Bunion)
736.2	Acquired deformities of finger
738.4	Acquired spondylolisthesis
740	Osteoarthrosis
740.1	Osteoarthritis; localized
740.11	Osteoarthrosis, localized, primary
740.12	Osteoarthrosis, localized, secondary
740.2	Osteoarthrosis, generalized
740.3	Osteoarthrosis involving more than one site, but not specified as generalized
740.9	Osteoarthrosis NOS
741	Symptoms and disorders of the joints
741.1	Ankylosis of joint
741.2	Stiffness of joint
741.3	Difficulty in walking
741.4	Joint effusions
741.5	Hemarthrosis
741.6	Villonodular synovitis
742	Derangement of joint, non-traumatic
742.1	Loose body in joint
742.8	Articular cartilage disorder
742.9	Other derangement of joint
743	Osteoporosis, osteopenia and pathological fracture
743.1	Osteoporosis
743.11	Osteoporosis NOS
743.12	Senile osteoporosis
743.13	Other specified osteoporosis
743.2	Pathologic fracture
743.21	Pathologic fracture of vertebrae
743.22	Pathologic fracture of femur
743.4	Stress fracture
743.9	Osteopenia or other disorder of bone and cartilage
745	Pain in joint
750.14	Congenital anomalies of esophagus
751.21	Cystic kidney disease
754.2	Spondylolisthesis, congenital
756.5	Congenital osteodystrophies
760	Back pain
761	Cervicalgia
763	Thoracic or lumbosacral neuritis or radiculitis, unspecified
764	Sciatica
765	Cervical radiculitis
766	Neuralgia, neuritis, and radiculitis NOS
767	Cervicocranial/Cervicobrachial syndrome
769	Nonallopathic lesions NEC
770	Myalgia and myositis unspecified
771	Musculoskeletal symptoms referable to limbs
771.1	Swelling of limb
771.2	Cramp of limb
772.1	Muscular wasting and disuse atrophy
772.2	Spasm of muscle
772.3	Muscle weakness
772.4	Rhabdomyolysis
772.6	Facial weakness
773	Pain in limb
780	Hypothermia/Chills
781	Symptoms involving nervous and musculoskeletal systems
781.1	Loss of height
782	Symptoms involving skin and other integumentary tissue
782.3	Edema
782.6	Pallor and flushing
783.1	Postprocedural fever
785	Abdominal pain
788	Syncope and collapse
790.1	Elevated sedimentation rate
790.6	Other abnormal blood chemistry
790.9	Abnormal arterial blood gases
791	Gangrene
792	Abnormal Papanicolaou smear of cervix and cervical HPV
792.1	Papanicolaou smear of cervix or vagina with atypical squamous cells
793	Nonspecific abnormal findings on radiological and other examination of musculoskeletal system
794	Abnormal results of other function studies (bladder, pancreas, placenta, spleen, etc)
795.81	Elevated carcinoembryonic antigen [CEA]
795.82	Elevated cancer antigen 125 [CA 125]
796	Elevated prostate specific antigen [PSA]
797	Shock
797.1	Cardiogenic shock
798	Malaise and fatigue
798.1	Chronic fatigue syndrome
799	Debility unspecified
800	Fracture of lower limb
800.1	Fracture of neck of femur
800.2	Fracture of unspecified part of femur
800.4	Fracture of patella
801	Fracture of ankle and foot
801.1	Fracture of foot
802	Fracture of pelvis
803.21	Colles' fracture
805	Fracture of vertebral column without mention of spinal cord injury
807	Fracture of ribs
809	Fracture of unspecified bones
816	Cerebral laceration and contusion
818	Intracranial hemorrhage (injury)
818.1	Subdural hemorrhage (injury)
818.2	Subarachnoid hemorrhage (injury)
819	Skull and face fracture and other intercranial injury
830	Dislocation
835	Internal derangement of knee
836	Traumatic arthropathy
840	Sprains and strains
840.1	Muscle/tendon sprain
840.2	Rotator cuff (capsule) sprain
840.3	Joint/ligament sprain
841	Sprains and strains of back and neck
842	Other sprains and strains
850	Hemorrhage or hematoma complicating a procedure
851	Complications of transplants and reattached limbs
853	Complication of colostomy or enterostomy
854	Complications of cardiac/vascular device, implant, and graft
856	Vascular complications of surgery and medical procedures
857	Mechanical complication of unspecified genitourinary device, implant, and graft
858	Complication of internal orthopedic device
859	Complication due to other implant and internal device
860	Bone marrow or stem cell transplant
870	Open wounds of head; neck; and trunk
870.1	Open wound or laceration of eye or eyelid
870.2	Open wound of ear
870.4	Open wound of nose and sinus
870.6	Open wound of neck
871	Open wounds of extremities
871.1	Open wound of hand except finger(s)
871.2	Open wound of finger(s)
872	Traumatic amputation
873	Broken tooth
874	Complication of amputation stump
875	Non-healing surgical wound
876	Posttraumatic wound infection not elsewhere classified
905	Late effects of musculoskeletal and connective tissue injuries
906	Late effects of injuries to skin and subcutaneous tissues
907	Injuries to the nervous system
908	Late effects of other injuries
909	Late effects of external causes
911	Blister
913	Toxic effect of venom
931	Contact dermatitis and other eczema due to plants [except food]
938	Dermatitis due to solar radiation
938.2	Chronic dermatitis due to solar radiation
939.1	Contact and allergic dermatitis of eyelid
942	Infusion and transfusion reaction
946	Anaphylactic shock NOS
949	Allergies, other
952	Spinal cord injury without evidence of spinal bone injury
957	Injury to other and unspecified nerves
958	Certain early complications of trauma or procedure
958.1	Postoperative shock
958.2	Traumatic and surgical subcutaneous emphysema
960	Poisoning by antibiotics
960.1	Adverse effects of antibacterials (not penicillins)
960.2	Allergy/adverse effect of penicillin
960.3	Poisoning by antifungal antibiotics
961	Poisoning by other anti-infectives
961.1	Poisoning/allergy of sulfonamides
962	Poisoning by hormones and synthetic substitutes
962.1	Adrenal cortical steroids causing adverse effects in therapeutic use
962.2	Insulins and antidiabetic agents causing adverse effects in therapeutic use
962.3	Hormones and synthetic substitutes causing adverse effects in therapeutic use
963.1	Antineoplastic and immunosuppressive drugs causing adverse effects
964	Poisoning by agents primarily affecting blood constituents
964.1	Anticoagulants causing adverse effects
965	Poisoning by analgesics, antipyretics, and antirheumatics
965.1	Opiates and related narcotics causing adverse effects in therapeutic use
967	Adverse effects of sedatives or other central nervous system depressants and anesthetics
972.1	Cardiac rhythm regulators causing adverse effects in therapeutic use
972.6	Antihypertensive agents causing adverse effects
974	Poisoning by water, mineral, and uric acid metabolism drugs
977	Personal history of allergy to medicinal agents
979	Adverse drug events and drug allergies
980	Encounter for long-term (current) use of antibiotics
981	Toxic effect of (non-ethyl) alcohol and petroleum and other solvents
987	Toxic effect of other gases, fumes, or vapors
990	Effects radiation NOS
994.1	Systemic inflammatory response syndrome (SIRS)
994.2	Sepsis
994.21	Septic shock
1000	Burns
1005	Other symptoms
1006	Crushing injury
1007	Injury to blood vessels
1008	Crushing or internal injury to organs
1009	Injury, NOS
1010	Other tests
1010.1	screening for infectious and parasitic diseases
1010.2	screening for malignant neoplasms
1010.3	screening for other diseases and disorders
1010.4	Genetic Test
1010.5	potential health hazards related to communicable diseases
1010.6	Persons encountering health services in circumstances related to reproduction
1010.7	Persons with potential health hazards related to socioeconomic, psychosocial, and other circumstances
1011	Complications of surgical and medical procedures
1012	Late effect
1013	Asphyxia and hypoxemia
1014	Effects of heat, cold and air pressure
1015	Effects of other external causes
1089	Acquired absence of limb
1090	Acquired absence of organs
1100	Family history
365.5	Pseudoexfoliation glaucoma
618.5	Prolapse of vaginal vault after hysterectomy
795.8	Abnormal tumor markers
996	Complications peculiar to certain specified procedures

### Sheet: Supplementary Table 3
Pediatric genotype-phenotype associations replicated using Peds-Phecodes
Replication phenotype	SNP	Gene	Peds-Phecode	Peds-Phecode description	Peds-Phecode OR	Peds-Phecode p-value
Childhood asthma	rs10158467	RP3-395P12.2	495.2	Asthma with exacerbation	0.828881	0.00035996
Childhood asthma	rs11811856	TNFSF4	495.11	Chronic obstructive asthma with exacerbation	2.55976	0.00641972
Childhood asthma	rs1617333	CD247	495.11	Chronic obstructive asthma with exacerbation	2.35642	0.0353083
Childhood asthma	rs35665093	ARNT	495.2	Asthma with exacerbation	2.28188	0.0462114
Childhood asthma	rs3828058	RORC	495.2	Asthma with exacerbation	1.12417	0.0313531
Childhood asthma	rs4912145	TMCO4	495.2	Asthma with exacerbation	1.1413	0.00755689
Childhood asthma	rs55875222	TDRKH	495.2	Asthma with exacerbation	1.83586	0.0173835
Childhood asthma	rs71625139	RORC	495	Asthma	0.877168	0.0478843
Childhood asthma	rs7518129	TNFSF4	495.2	Asthma with exacerbation	0.822377	0.000232427
Childhood asthma	rs7527074	XPR1	495	Asthma	0.809361	0.00613802
Childhood asthma	rs859725	RP1-15D23.2	495.1	Chronic obstructive asthma	0.598617	0.0250393
Childhood asthma	rs883398	RP11-5P4.2	495.11	Chronic obstructive asthma with exacerbation	0.396603	0.0465555
Childhood asthma	rs12722502	IL2RA	495.2	Asthma with exacerbation	3.41597	0.00291586
Childhood asthma	rs12722547	IL2RA	495.2	Asthma with exacerbation	3.41387	0.0029281
Childhood asthma	rs7918084	EIF2S2P3	495.1	Chronic obstructive asthma	1.30587	0.0379939
Childhood asthma	rs943451	PRKCQ	495.1	Chronic obstructive asthma	1.39909	0.0421235
Childhood asthma	rs7106446	EMSY	495.2	Asthma with exacerbation	1.42805	0.00577735
Childhood asthma	rs7118473	NAV2	495.2	Asthma with exacerbation	0.885491	0.0160477
Childhood asthma	rs10774625	ATXN2	495	Asthma	0.89317	0.000882881
Childhood asthma	rs11065979	BRAP	495	Asthma	1.11381	0.00196445
Childhood asthma	rs142161979	ANKS1B	495	Asthma	0.55749	0.00748628
Childhood asthma	rs1716183	PITPNM2	495.2	Asthma with exacerbation	0.883358	0.0300556
Childhood asthma	rs17547610	LRP1	495.2	Asthma with exacerbation	1.28165	0.00506149
Childhood asthma	rs34259893		495	Asthma	0.936183	0.0421888
Childhood asthma	rs1885013	RAD51B	495.2	Asthma with exacerbation	1.12278	0.0299995
Childhood asthma	rs1950897	RAD51B	495	Asthma	1.07015	0.0467263
Childhood asthma	rs71421264	TRAF3	495.11	Chronic obstructive asthma with exacerbation	1.99107	0.022808
Childhood asthma	rs10152593	SMAD3	495.1	Chronic obstructive asthma	1.43457	0.0291316
Childhood asthma	rs28617673	SMAD3	495.2	Asthma with exacerbation	0.830942	0.00229955
Childhood asthma	rs56062135	SMAD3	495	Asthma	0.921567	0.041819
Childhood asthma	rs56336520	SMAD3	495.2	Asthma with exacerbation	0.696805	0.0153252
Childhood asthma	rs72743461	SMAD3	495	Asthma	0.921382	0.0417996
Childhood asthma	rs12935657	CLEC16A	495.1	Chronic obstructive asthma	1.62643	0.0452295
Childhood asthma	rs194326	RN7SL493P	495.1	Chronic obstructive asthma	1.3892	0.0142961
Childhood asthma	rs36045143	CLEC16A	495.1	Chronic obstructive asthma	1.73972	0.0304863
Childhood asthma	rs1011082	GSDMB	495.2	Asthma with exacerbation	0.76387	1.66526e-07
Childhood asthma	rs10445308	IKZF3	495	Asthma	1.19525	8.72025e-08
Childhood asthma	rs111935829	ORMDL3	495.2	Asthma with exacerbation	1.41584	0.0361543
Childhood asthma	rs11651596	GSDMB	495.2	Asthma with exacerbation	1.35281	1.65815e-08
Childhood asthma	rs11656155	RN7SL699P	495.1	Chronic obstructive asthma	1.38061	0.0449925
Childhood asthma	rs11658582	RP5-1028K7.1	495.1	Chronic obstructive asthma	1.31945	0.0486876
Childhood asthma	rs12600751	FBXL20	495.1	Chronic obstructive asthma	0.629199	0.000422438
Childhood asthma	rs12952581	RP11-81K2.1	495.11	Chronic obstructive asthma with exacerbation	2.26303	0.0432358
Childhood asthma	rs2305480	GSDMB	495.2	Asthma with exacerbation	1.39517	3.79873e-09
Childhood asthma	rs28406364	RP11-81K2.1	495.11	Chronic obstructive asthma with exacerbation	2.00658	0.0289122
Childhood asthma	rs3764354	IKZF3	495.2	Asthma with exacerbation	1.51583	2.03301e-05
Childhood asthma	rs3894194	GSDMA	495.2	Asthma with exacerbation	0.860705	0.00244915
Childhood asthma	rs4795399	GSDMB	495.2	Asthma with exacerbation	1.39128	5.01475e-09
Childhood asthma	rs4795402	ORMDL3	495	Asthma	0.91212	0.00745475
Childhood asthma	rs7224129	GSDMB	495.2	Asthma with exacerbation	0.780529	4.75525e-07
Childhood asthma	rs8069176	GSDMB	495.2	Asthma with exacerbation	1.31975	7.07165e-08
Childhood asthma	rs907092	IKZF3	495.2	Asthma with exacerbation	1.35206	4.50917e-08
Childhood asthma	rs9901146	ZPBP2	495.2	Asthma with exacerbation	1.25588	5.65482e-06
Childhood asthma	rs1893958	POLI	495	Asthma	1.07354	0.034571
Childhood asthma	rs1893380		495.2	Asthma with exacerbation	0.861254	0.00233004
Childhood asthma	rs10209131	SLC9A2	495.2	Asthma with exacerbation	1.11229	0.0368503
Childhood asthma	rs13022699	MAP4K4	495	Asthma	1.2158	0.00915538
Childhood asthma	rs13416555	LINC00299	495	Asthma	1.08738	0.025119
Childhood asthma	rs142320277	LRP1B	495.11	Chronic obstructive asthma with exacerbation	0.202824	0.0245766
Childhood asthma	rs2302621	IL1RL2	495.11	Chronic obstructive asthma with exacerbation	1.65996	0.0337774
Childhood asthma	rs72823641	IL1RL1	495	Asthma	1.1286	0.0264265
Childhood asthma	rs74180212	IL1R1	495.1	Chronic obstructive asthma	1.48408	0.012104
Childhood asthma	rs78545931	FAM183DP	495	Asthma	1.13745	0.00544286
Childhood asthma	rs1623866	ARFRP1	495.2	Asthma with exacerbation	1.21441	0.00484204
Childhood asthma	rs6054973	RP5-971N18.3	495	Asthma	0.857217	0.0428181
Childhood asthma	rs132901	TEF	495	Asthma	1.0983	0.00794433
Childhood asthma	rs5758364	PHF5A	495.1	Chronic obstructive asthma	1.56292	0.00314618
Childhood asthma	rs9611573	TEF	495.1	Chronic obstructive asthma	0.538413	0.000249011
Childhood asthma	rs12634152	LPP	495.11	Chronic obstructive asthma with exacerbation	1.95454	0.0249002
Childhood asthma	rs13090972	HSPE1P19	495	Asthma	0.922815	0.0455907
Childhood asthma	rs13099273	LPP	495.2	Asthma with exacerbation	0.857325	0.00218384
Childhood asthma	rs60946162	LPP	495.11	Chronic obstructive asthma with exacerbation	3.5877	0.00342358
Childhood asthma	rs9860547	LPP	495.11	Chronic obstructive asthma with exacerbation	3.52143	0.00395158
Childhood asthma	rs11096954	RP11-500G9.1	495.1	Chronic obstructive asthma	1.56611	0.0280348
Childhood asthma	rs45613035	KIAA1109	495.2	Asthma with exacerbation	0.890472	0.0289975
Childhood asthma	rs4833103	TLR1	495.11	Chronic obstructive asthma with exacerbation	0.36159	0.012646
Childhood asthma	rs5743618	TLR1	495.11	Chronic obstructive asthma with exacerbation	0.491301	0.0235266
Childhood asthma	rs10455025	TSLP	495.2	Asthma with exacerbation	0.845892	0.00403863
Childhood asthma	rs113010607	SEPT8	495.2	Asthma with exacerbation	0.857967	0.0115147
Childhood asthma	rs114081163	WDR36	495.2	Asthma with exacerbation	1.2894	0.0471441
Childhood asthma	rs1295685	IL13	495.2	Asthma with exacerbation	1.15884	0.0186528
Childhood asthma	rs1295686	IL13	495.2	Asthma with exacerbation	1.12997	0.0183773
Childhood asthma	rs149205188	WDR36	495.2	Asthma with exacerbation	1.8813	0.00471796
Childhood asthma	rs16903574	FAM105A	495	Asthma	0.815518	0.00175167
Childhood asthma	rs17622378	C5orf56	495.2	Asthma with exacerbation	1.14774	0.0158273
Childhood asthma	rs17690965	KIF3A	495.2	Asthma with exacerbation	1.18224	0.000728875
Childhood asthma	rs17772583	RAD50	495	Asthma	1.17221	0.000180983
Childhood asthma	rs1837253	TSLP	495.2	Asthma with exacerbation	0.793992	4.27859e-05
Childhood asthma	rs2051809	KIF3A	495.2	Asthma with exacerbation	1.17746	0.00088019
Childhood asthma	rs2162893	CAMK4	495.2	Asthma with exacerbation	1.1251	0.0216579
Childhood asthma	rs2299012	RAD50	495	Asthma	0.903467	0.00391938
Childhood asthma	rs249677	PRELID2	495.2	Asthma with exacerbation	0.885043	0.0217347
Childhood asthma	rs306106	CAMK4	495.11	Chronic obstructive asthma with exacerbation	2.50331	0.00426343
Childhood asthma	rs3749833	C5orf56	495.2	Asthma with exacerbation	0.86885	0.0159957
Childhood asthma	rs449454	NDFIP1	495.2	Asthma with exacerbation	0.875039	0.0134094
Childhood asthma	rs62365031	CKMT2	495.2	Asthma with exacerbation	1.25083	0.049432
Childhood asthma	rs6594499	WDR36	495.2	Asthma with exacerbation	1.13039	0.0119132
Childhood asthma	rs6894017	RAD50	495	Asthma	0.925109	0.0309667
Childhood asthma	rs7705042	NDFIP1	495.2	Asthma with exacerbation	0.888883	0.0281464
Childhood asthma	rs7713065	C5orf56	495	Asthma	1.0759	0.0325118
Childhood asthma	rs7734635	RPL7L1P4	495.1	Chronic obstructive asthma	0.651975	0.00199674
Childhood asthma	rs1321859	RP11-374I15.1	495.11	Chronic obstructive asthma with exacerbation	2.97645	0.0204466
Childhood asthma	rs2395141	C6orf10	495.11	Chronic obstructive asthma with exacerbation	1.64623	0.0422909
Childhood asthma	rs2473967	RP11-282C5.1	495.2	Asthma with exacerbation	1.1723	0.0315803
Childhood asthma	rs3117006	HLA-DPB2	495.2	Asthma with exacerbation	1.15563	0.0146342
Childhood asthma	rs574560492	TBC1D22B	495	Asthma	0.57516	0.024176
Childhood asthma	rs6927172	RP11-95M15.1	495.1	Chronic obstructive asthma	1.64023	0.024411
Childhood asthma	rs9357733	EFHC1	495.2	Asthma with exacerbation	0.882213	0.0385137
Childhood asthma	rs12539647	ZNF619P1	495.2	Asthma with exacerbation	0.876191	0.00716298
Childhood asthma	rs17446324	SEMA3E	495.2	Asthma with exacerbation	1.15725	0.0494641
Childhood asthma	rs2390314	ITGB8	495.11	Chronic obstructive asthma with exacerbation	2.09291	0.0105615
Childhood asthma	rs4722758	JAZF1	495.2	Asthma with exacerbation	0.84321	0.000746186
Childhood asthma	rs6461503	EEF1A1P27	495.11	Chronic obstructive asthma with exacerbation	1.73518	0.0278441
Childhood asthma	rs6967330	CDHR3	495.2	Asthma with exacerbation	0.825056	0.000907369
Childhood asthma	rs78823938	JAZF1	495.2	Asthma with exacerbation	0.759851	0.000856843
Childhood asthma	rs886448	AC004485.3	495.11	Chronic obstructive asthma with exacerbation	0.112229	0.0372371
Childhood asthma	rs917115	JAZF1	495.2	Asthma with exacerbation	0.857108	0.00258639
Childhood asthma	rs11991713	SNORA72	495.1	Chronic obstructive asthma	0.723689	0.014075
Childhood asthma	rs13263709	RP11-775E10.1	495	Asthma	1.0671	0.0410321
Childhood asthma	rs2221641	RNU6-1213P	495	Asthma	1.09718	0.00372065
Childhood asthma	rs4739738	RNU6-1213P	495	Asthma	1.07956	0.0156203
Childhood asthma	rs12379291	ERMP1	495.2	Asthma with exacerbation	0.901555	0.0314323
Childhood asthma	rs12551256	IL33	495.2	Asthma with exacerbation	1.13252	0.0162862
Childhood asthma	rs16929097	TYRP1	495	Asthma	0.867269	0.0477555
Childhood asthma	rs340934	RP11-218I7.2	495.2	Asthma with exacerbation	0.850945	0.0115745
Childhood asthma	rs371454	RP11-218I7.2	495	Asthma	0.89179	0.00713182
Childhood asthma	rs55645596	IL33	495.2	Asthma with exacerbation	1.35663	0.000863528
Childhood asthma	rs7856856	RP11-428F18.2	495.2	Asthma with exacerbation	0.863081	0.00522461
Childhood asthma	rs928413	IL33	495	Asthma	1.07196	0.0415416
Congenital heart disease	rs12045807	ENSA	747.126	Hypoplastic left heart syndrome	1.81063	0.00764276
Congenital heart disease	rs1642645	HIVEP3	747.1362	Total anomalous pulmonary venous connection	1.8863	0.0333018
Congenital heart disease	rs2474937	RNA5SP56	747.15	Coronary artery anomaly	0.658805	0.0259352
Congenital heart disease	rs11816084	KRT8P37	747.11	Cardiac shunt/ heart septal defect	0.871998	0.00979229
Congenital heart disease	rs1468498	AFAP1L2	747.16	Congenital heart block	1.92381	0.0462082
Congenital heart disease	rs1572202	RP11-733D4.2	747.11133	Other transposition of great vessels	0.468834	0.00308572
Congenital heart disease	rs642743	CFAP43	747.138	Anomalies of aortic arch	0.68006	0.00850774
Congenital heart disease	rs1941023	MS4A12	747.139	Pulmonary arteriovenous malformation and other anomalies of pulmonary artery and pulmonary circulation	0.831789	0.0231001
Congenital heart disease	rs672149	FLI1	747.1362	Total anomalous pulmonary venous connection	0.553342	0.0399285
Congenital heart disease	rs11514295		747.17	Aortic arch anomalies	0.379553	0.00153838
Congenital heart disease	rs2567992	P2RX4	747.16	Congenital heart block	0.378327	0.00246413
Congenital heart disease	rs4885216	LINC00347	747.11132	Corrected transposition of great vessels	0.658405	0.0384857
Congenital heart disease	rs9586881	RP11-545P6.2	747.1151	Ostium secundum type atrial septal defect	0.817409	0.00504791
Congenital heart disease	rs11159840	LINC01146	747.131	Anomaly of aorta	0.668769	0.0305539
Congenital heart disease	rs11623400	CTSG	747.13	Congenital anomalies of great vessels	0.841054	0.000963277
Congenital heart disease	rs1176869	RP11-129M6.1	747.12	Valvular heart disease/ heart chambers	0.829864	0.00318074
Congenital heart disease	rs1245314	RP11-384J4.2	747.131	Anomaly of aorta	1.55321	0.0177266
Congenital heart disease	rs17111230	RP11-129M6.1	747.133	Patent ductus arteriosus	1.16746	0.013743
Congenital heart disease	rs6495706	CTD-2125J1.1	747.16	Congenital heart block	0.335235	0.00129684
Congenital heart disease	rs12716944	snoU13	747.11133	Other transposition of great vessels	1.90603	0.0122941
Congenital heart disease	rs55788414	PKD1L2	747.119	Other bulbus cordis anomalies and defects of septal closure	4.07106	0.0490128
Congenital heart disease	rs8061121	C16orf95	747.1152	Ostium primum defect	1.98466	0.0212519
Congenital heart disease	rs138741144	ASIC2	747.133	Patent ductus arteriosus	0.461712	0.00256587
Congenital heart disease	rs56171387	TMEM104	747.1152	Ostium primum defect	2.57758	0.0418127
Congenital heart disease	rs7212330	ASGR2	747.11133	Other transposition of great vessels	0.509751	0.0472489
Congenital heart disease	rs2360743	SLC44A2	747.1111	Common truncus	0.078688	0.0126669
Congenital heart disease	rs13011467	EXTL2P1	747.125	Ebstein anomaly	0.498889	0.0214523
Congenital heart disease	rs1430128	DIRC3	747.1392	Other anomalies of pulmonary artery and pulmonary circulation	0.532526	0.0288148
Congenital heart disease	rs6542647	RNU6-649P	747.1151	Ostium secundum type atrial septal defect	1.18918	0.0100117
Congenital heart disease	rs150246290	MACROD2	747.138	Anomalies of aortic arch	0.378282	0.0208493
Congenital heart disease	rs3746446	MYH7B	747.112	Tetralogy of Fallot	1.39871	0.0382565
Congenital heart disease	rs2046060	RP11-430L16.1	747.113	Common ventricle	1.43386	0.00119384
Congenital heart disease	rs35611996	IQCJ-SCHIP1	747.1362	Total anomalous pulmonary venous connection	0.457143	0.0215655
Congenital heart disease	rs4688406	SYNPR	747.113	Common ventricle	1.3249	0.00998768
Congenital heart disease	rs7623291	KCNMB2	747.126	Hypoplastic left heart syndrome	1.32788	0.0277611
Congenital heart disease	rs9870274	IQCJ-SCHIP1	747.118	Subaortic stenosis	1.57377	0.0317832
Congenital heart disease	rs146189703	RP11-391J13.1	747.2	Congenital anomalies of peripheral vascular system	0.681739	0.00346192
Congenital heart disease	rs1514658	PRSS12	747.1231	Congenital mitral stenosis	0.636875	0.0231146
Congenital heart disease	rs1531070	MAML3	747.1221	Congenital stenosis of aortic valve	0.75053	0.0162049
Congenital heart disease	rs6811802	RP11-777B9.5	747.11	Cardiac shunt/ heart septal defect	0.794452	0.000780051
Congenital heart disease	rs73242632	POLR2B	747.113	Common ventricle	0.651451	0.0120161
Congenital heart disease	rs77471149	LINC02174	747.17	Aortic arch anomalies	0.613868	0.0377658
Congenital heart disease	rs870142	STX18-AS1	747	Cardiac and circulatory congenital anomalies	0.917582	0.0370751
Congenital heart disease	rs1000613	RP11-6N13.1	747.124	Tricuspid atresia and stenosis, congenital	1.78678	0.028978
Congenital heart disease	rs1217752	JMY	747.1213	Stenosis of pulmonary valve, congenital	1.35016	0.0190169
Congenital heart disease	rs146300195	SLC27A6	747.1362	Total anomalous pulmonary venous connection	0.101215	0.0021273
Congenital heart disease	rs185531658	RPL7L1P4	747.116	Endocardial cushion defect	0.326614	0.0297774
Congenital heart disease	rs188255766	RPL7L1P4	747.2	Congenital anomalies of peripheral vascular system	0.145239	0.00100755
Congenital heart disease	rs11755054	ZFP57	747.121	Pulmonary valve anomalies	1.25985	0.00455654
Congenital heart disease	rs2844660	TBC1D22B	747.123	Mitral valve anomalies	1.6994	0.0163272
Congenital heart disease	rs55877192	CAPN11	747.1231	Congenital mitral stenosis	3.59175	0.0119103
Congenital heart disease	rs72820264	TMEM14C	747.17	Aortic arch anomalies	0.543898	0.0225496
Congenital heart disease	rs11766524	LVCAT5	747.114	Ventricular septal defect	0.746306	0.000182461
Congenital heart disease	rs1450832	FOXP2	747.127	Infundibular pulmonic stenosis	0.594191	0.0124224
Congenital heart disease	rs28549925	AC098592.7	747.131	Anomaly of aorta	2.66291	0.0358092
Congenital heart disease	rs733317	GHRHR	747.123	Mitral valve anomalies	1.31767	0.0377607
Congenital heart disease	rs1379134	RNU6-356P	747	Cardiac and circulatory congenital anomalies	1.153	0.00381707
Congenital heart disease	rs148563140	RPSAP47	747.1212	Atresia of pulmonary valve, congenital	0.250562	0.000735537
Congenital heart disease	rs7465601	SNORA72	747.1112	Double outlet right ventricle	0.717027	0.0107505
Congenital heart disease	rs75661265	SNORA51	747.116	Endocardial cushion defect	0.70552	0.0166315
Congenital heart disease	rs78642028	SOX5P1	747.11133	Other transposition of great vessels	0.523431	0.0269492
Hirschsprung's disease	rs17653445	TACC1P1	750.212	Meckel's diverticulum	0.437751	0.0202984
Hirschsprung's disease	rs1864400	RET	750.214	Hirschsprung's disease and other congenital functional disorders of colon	1.80392	0.0170509
Hirschsprung's disease	rs2435357	RET	750.214	Hirschsprung's disease and other congenital functional disorders of colon	2.05691	0.00220372
Hirschsprung's disease	rs2505994	RET	750.214	Hirschsprung's disease and other congenital functional disorders of colon	2.08701	0.00204635
Hirschsprung's disease	rs2505998	RET	750.214	Hirschsprung's disease and other congenital functional disorders of colon	2.22719	0.000602386
Hirschsprung's disease	rs9282834	RET	750.13	Congenital anomalies of mouth/tongue	0.0568477	0.000239892
Hirschsprung's disease	rs4672229	VRK2	750.5	Congenital hypertrophic pyloric stenosis	1.82445	0.00334871
Hirschsprung's disease	rs12639288	SLC2A2	750.214	Hirschsprung's disease and other congenital functional disorders of colon	0.537032	0.00565367
Hirschsprung's disease	rs11725593	snoU13	750.211	Other anomalies of intestine	1.5822	0.0150724
Hirschsprung's disease	rs117617821	AC092022.1	750.214	Hirschsprung's disease and other congenital functional disorders of colon	0.227457	3.25888e-05
Hirschsprung's disease	rs62472985	AC003984.1	750.214	Hirschsprung's disease and other congenital functional disorders of colon	0.466562	0.00378613
Hirschsprung's disease	rs80227144	AC092022.1	750.214	Hirschsprung's disease and other congenital functional disorders of colon	0.203184	3.66995e-06
Hirschsprung's disease	rs16879552	NRG1	750.131	Tongue tie	0.608127	0.0136972
Hirschsprung's disease	rs7005606	NRG1	750.214	Hirschsprung's disease and other congenital functional disorders of colon	0.602416	0.0242129
Hypospadias	rs10762738	KCNMA1	751.125	Congenital chordee	1.99434	5.67569e-05
Hypospadias	rs8045253	RP11-158I3.1	751.11	Congenital anomalies of female genital organs	0.692383	0.0301072
Hypospadias	rs1918690	DNAH6	751.126	Other penile anomalies	1.61114	0.00724647
Hypospadias	rs2999052	EEFSEC	751.11	Congenital anomalies of female genital organs	1.73995	0.0105627
Hypospadias	rs4563609	RP11-32D16.1	751.1	Congenital anomalies of genital organs	1.15238	0.0308249
Hypospadias	rs10214930	TAX1BP1	751.125	Congenital chordee	1.93672	0.00372052
Hypospadias	rs1801085	HOXA4	751.11	Congenital anomalies of female genital organs	1.91681	0.0403262
Hypospadias	rs16937456	RP11-326E22.1	751.2	Congenital anomalies of urinary system	1.41004	0.0391599
Juvenile idiopathic arthritis	rs34884278	RP1-15D23.2	714	Rheumatoid arthritis and other inflammatory polyarthropathies	0.868256	0.0325938
Juvenile idiopathic arthritis	rs6679677	PHTF1	714.2	Juvenile rheumatoid arthritis	0.560012	1.17159e-07
Juvenile idiopathic arthritis	rs6689858	CRB1	714	Rheumatoid arthritis and other inflammatory polyarthropathies	0.847461	0.0139381
Juvenile idiopathic arthritis	rs10128264	ZMIZ1	714.22	Pauciarticular and monoarticular juvenile rheumatoid arthritis	1.33383	0.00563327
Juvenile idiopathic arthritis	rs2454539	PRKG1	714.22	Pauciarticular and monoarticular juvenile rheumatoid arthritis	1.40597	0.00205317
Juvenile idiopathic arthritis	rs2802369	ZMIZ1	714.22	Pauciarticular and monoarticular juvenile rheumatoid arthritis	0.744186	0.00457023
Juvenile idiopathic arthritis	rs7100025	ANKRD30A	714	Rheumatoid arthritis and other inflammatory polyarthropathies	1.15222	0.0341015
Juvenile idiopathic arthritis	rs17885785	INS-IGF2	714.22	Pauciarticular and monoarticular juvenile rheumatoid arthritis	0.765618	0.0355645
Juvenile idiopathic arthritis	rs4766578	ATXN2	714.2	Juvenile rheumatoid arthritis	1.27025	0.00118524
Juvenile idiopathic arthritis	rs602662	FUT2	714.22	Pauciarticular and monoarticular juvenile rheumatoid arthritis	0.806569	0.0358799
Juvenile idiopathic arthritis	rs114846446	LINC01250	714	Rheumatoid arthritis and other inflammatory polyarthropathies	0.548841	0.014527
Juvenile idiopathic arthritis	rs11692867		714.21	Polyarticular juvenile rheumatoid arthritis	1.20197	0.0249467
Juvenile idiopathic arthritis	rs11889341	STAT4	714.2	Juvenile rheumatoid arthritis	0.801068	0.00699239
Juvenile idiopathic arthritis	rs219158	LTBP1	714.23	Systemic juvenile arthritis	0.554965	0.0119161
Juvenile idiopathic arthritis	rs953387	CXCR4	714.22	Pauciarticular and monoarticular juvenile rheumatoid arthritis	1.36614	0.00608896
Juvenile idiopathic arthritis	rs10084630		714.1	Rheumatoid arthritis	0.757837	0.018725
Juvenile idiopathic arthritis	rs7647909	FOXP1	714.23	Systemic juvenile arthritis	1.65903	0.0334199
Juvenile idiopathic arthritis	rs7660520	AC114798.1	714.1	Rheumatoid arthritis	1.42154	0.0124031
Juvenile idiopathic arthritis	rs11741255	C5orf56	714	Rheumatoid arthritis and other inflammatory polyarthropathies	0.828565	0.00447666
Juvenile idiopathic arthritis	rs4869313		714.22	Pauciarticular and monoarticular juvenile rheumatoid arthritis	1.2716	0.0200573
Juvenile idiopathic arthritis	rs4869314	ERAP2	714.22	Pauciarticular and monoarticular juvenile rheumatoid arthritis	1.23451	0.0415188
Juvenile idiopathic arthritis	rs755374	AC008697.1	714.1	Rheumatoid arthritis	1.32022	0.0317201
Juvenile idiopathic arthritis	rs2395148	C6orf10	714.22	Pauciarticular and monoarticular juvenile rheumatoid arthritis	0.264947	2.27894e-16
Juvenile idiopathic arthritis	rs2614258	AHI1	714.22	Pauciarticular and monoarticular juvenile rheumatoid arthritis	1.42229	0.000926804
Juvenile idiopathic arthritis	rs4713573		714.2	Juvenile rheumatoid arthritis	0.657417	7.15264e-08
Juvenile idiopathic arthritis	rs757278	CTTNBP2	714.22	Pauciarticular and monoarticular juvenile rheumatoid arthritis	1.33582	0.0164524
Juvenile idiopathic arthritis	rs7800668	CTTNBP2	714.1	Rheumatoid arthritis	0.596989	0.00573052
Pediatric eosinophilic esophagitis	rs371915	TLDC1	530.5	Disorders of esophageal motility	0.390769	0.0421374
Pediatric eosinophilic esophagitis	rs1986734	SHROOM3	530.11	GERD	0.935818	0.0281217
Pediatric eosinophilic esophagitis	rs3806932	TSLP	530.15	Eosinophilic esophagitis	1.37463	0.00108686
Pediatric eosinophilic esophagitis	rs9500256	RNU7-66P	530.14	Reflux esophagitis	1.13976	0.032667
Pyloric stenosis	rs12721025	APOA1	750.5	Congenital hypertrophic pyloric stenosis	0.457262	0.00572577
Pyloric stenosis	rs6736913	EML4	750.215	Atresia and stenosis of small intestine	4.77528	0.000261321
Pyloric stenosis	rs7644486	SLMAP	750.131	Tongue tie	0.669197	0.00320289
Pyloric stenosis	rs1208285	LINC01312	750	Digestive congenital anomalies	0.875706	0.0312975
Pyloric stenosis	rs1933683	BARX1	750.213	Anomalies of intestinal fixation	0.608687	0.032447

### Sheet: Supplementary Table 4
Pediatric genotype-phenotype associations replicated using phecodes
Replication phenotype	SNP	Gene	Phecode	Phecode description	Phecode OR	Phecode p-value
Childhood asthma	rs10158467	RP3-395P12.2	495.2	Asthma with exacerbation	0.828881	0.00035996
Childhood asthma	rs11811856	TNFSF4	495.11	Chronic obstructive asthma with exacerbation	2.55976	0.00641972
Childhood asthma	rs1617333	CD247	495.11	Chronic obstructive asthma with exacerbation	2.35642	0.0353083
Childhood asthma	rs35665093	ARNT	495.2	Asthma with exacerbation	2.28188	0.0462114
Childhood asthma	rs3828058	RORC	495.2	Asthma with exacerbation	1.12417	0.0313531
Childhood asthma	rs4912145	TMCO4	495.2	Asthma with exacerbation	1.1413	0.00755689
Childhood asthma	rs55875222	TDRKH	495.2	Asthma with exacerbation	1.83586	0.0173835
Childhood asthma	rs71625139	RORC	495	Asthma	0.877168	0.0478843
Childhood asthma	rs7518129	TNFSF4	495.2	Asthma with exacerbation	0.822377	0.000232427
Childhood asthma	rs7527074	XPR1	495	Asthma	0.809361	0.00613802
Childhood asthma	rs859725	RP1-15D23.2	495.1	Chronic obstructive asthma	0.598617	0.0250393
Childhood asthma	rs883398	RP11-5P4.2	495.11	Chronic obstructive asthma with exacerbation	0.396603	0.0465555
Childhood asthma	rs12722502	IL2RA	495.2	Asthma with exacerbation	3.41597	0.00291586
Childhood asthma	rs12722547	IL2RA	495.2	Asthma with exacerbation	3.41387	0.0029281
Childhood asthma	rs7918084	EIF2S2P3	495.1	Chronic obstructive asthma	1.30587	0.0379939
Childhood asthma	rs943451	PRKCQ	495.1	Chronic obstructive asthma	1.39909	0.0421235
Childhood asthma	rs7106446	EMSY	495.2	Asthma with exacerbation	1.42805	0.00577735
Childhood asthma	rs7118473	NAV2	495.2	Asthma with exacerbation	0.885491	0.0160477
Childhood asthma	rs10774625	ATXN2	495	Asthma	0.89317	0.000882881
Childhood asthma	rs11065979	BRAP	495	Asthma	1.11381	0.00196445
Childhood asthma	rs142161979	ANKS1B	495	Asthma	0.55749	0.00748628
Childhood asthma	rs1716183	PITPNM2	495.2	Asthma with exacerbation	0.883358	0.0300556
Childhood asthma	rs17547610	LRP1	495.2	Asthma with exacerbation	1.28165	0.00506149
Childhood asthma	rs34259893		495	Asthma	0.936183	0.0421888
Childhood asthma	rs1885013	RAD51B	495.2	Asthma with exacerbation	1.12278	0.0299995
Childhood asthma	rs1950897	RAD51B	495	Asthma	1.07015	0.0467263
Childhood asthma	rs71421264	TRAF3	495.11	Chronic obstructive asthma with exacerbation	1.99107	0.022808
Childhood asthma	rs10152593	SMAD3	495.1	Chronic obstructive asthma	1.43457	0.0291316
Childhood asthma	rs28617673	SMAD3	495.2	Asthma with exacerbation	0.830942	0.00229955
Childhood asthma	rs56062135	SMAD3	495	Asthma	0.921567	0.041819
Childhood asthma	rs56336520	SMAD3	495.2	Asthma with exacerbation	0.696805	0.0153252
Childhood asthma	rs72743461	SMAD3	495	Asthma	0.921382	0.0417996
Childhood asthma	rs12935657	CLEC16A	495.1	Chronic obstructive asthma	1.62643	0.0452295
Childhood asthma	rs194326	RN7SL493P	495.1	Chronic obstructive asthma	1.3892	0.0142961
Childhood asthma	rs36045143	CLEC16A	495.1	Chronic obstructive asthma	1.73972	0.0304863
Childhood asthma	rs1011082	GSDMB	495.2	Asthma with exacerbation	0.76387	1.66526e-07
Childhood asthma	rs10445308	IKZF3	495	Asthma	1.19525	8.72025e-08
Childhood asthma	rs111935829	ORMDL3	495.2	Asthma with exacerbation	1.41584	0.0361543
Childhood asthma	rs11651596	GSDMB	495.2	Asthma with exacerbation	1.35281	1.65815e-08
Childhood asthma	rs11656155	RN7SL699P	495.1	Chronic obstructive asthma	1.38061	0.0449925
Childhood asthma	rs11658582	RP5-1028K7.1	495.1	Chronic obstructive asthma	1.31945	0.0486876
Childhood asthma	rs12600751	FBXL20	495.1	Chronic obstructive asthma	0.629199	0.000422438
Childhood asthma	rs12952581	RP11-81K2.1	495.11	Chronic obstructive asthma with exacerbation	2.26303	0.0432358
Childhood asthma	rs2305480	GSDMB	495.2	Asthma with exacerbation	1.39517	3.79873e-09
Childhood asthma	rs28406364	RP11-81K2.1	495.11	Chronic obstructive asthma with exacerbation	2.00658	0.0289122
Childhood asthma	rs3764354	IKZF3	495.2	Asthma with exacerbation	1.51583	2.03301e-05
Childhood asthma	rs3894194	GSDMA	495.2	Asthma with exacerbation	0.860705	0.00244915
Childhood asthma	rs4795399	GSDMB	495.2	Asthma with exacerbation	1.39128	5.01475e-09
Childhood asthma	rs4795402	ORMDL3	495	Asthma	0.91212	0.00745475
Childhood asthma	rs7224129	GSDMB	495.2	Asthma with exacerbation	0.780529	4.75525e-07
Childhood asthma	rs8069176	GSDMB	495.2	Asthma with exacerbation	1.31975	7.07165e-08
Childhood asthma	rs907092	IKZF3	495.2	Asthma with exacerbation	1.35206	4.50917e-08
Childhood asthma	rs9901146	ZPBP2	495.2	Asthma with exacerbation	1.25588	5.65482e-06
Childhood asthma	rs1893958	POLI	495	Asthma	1.07354	0.034571
Childhood asthma	rs1893380		495.2	Asthma with exacerbation	0.861254	0.00233004
Childhood asthma	rs10209131	SLC9A2	495.2	Asthma with exacerbation	1.11229	0.0368503
Childhood asthma	rs13022699	MAP4K4	495	Asthma	1.2158	0.00915538
Childhood asthma	rs13416555	LINC00299	495	Asthma	1.08738	0.025119
Childhood asthma	rs142320277	LRP1B	495.11	Chronic obstructive asthma with exacerbation	0.202824	0.0245766
Childhood asthma	rs2302621	IL1RL2	495.11	Chronic obstructive asthma with exacerbation	1.65996	0.0337774
Childhood asthma	rs72823641	IL1RL1	495	Asthma	1.1286	0.0264265
Childhood asthma	rs74180212	IL1R1	495.1	Chronic obstructive asthma	1.48408	0.012104
Childhood asthma	rs78545931	FAM183DP	495	Asthma	1.13745	0.00544286
Childhood asthma	rs1623866	ARFRP1	495.2	Asthma with exacerbation	1.21441	0.00484204
Childhood asthma	rs6054973	RP5-971N18.3	495	Asthma	0.857217	0.0428181
Childhood asthma	rs132901	TEF	495	Asthma	1.0983	0.00794433
Childhood asthma	rs5758364	PHF5A	495.1	Chronic obstructive asthma	1.56292	0.00314618
Childhood asthma	rs9611573	TEF	495.1	Chronic obstructive asthma	0.538413	0.000249011
Childhood asthma	rs12634152	LPP	495.11	Chronic obstructive asthma with exacerbation	1.95454	0.0249002
Childhood asthma	rs13090972	HSPE1P19	495	Asthma	0.922815	0.0455907
Childhood asthma	rs13099273	LPP	495.2	Asthma with exacerbation	0.857325	0.00218384
Childhood asthma	rs60946162	LPP	495.11	Chronic obstructive asthma with exacerbation	3.5877	0.00342358
Childhood asthma	rs9860547	LPP	495.11	Chronic obstructive asthma with exacerbation	3.52143	0.00395158
Childhood asthma	rs11096954	RP11-500G9.1	495.1	Chronic obstructive asthma	1.56611	0.0280348
Childhood asthma	rs45613035	KIAA1109	495.2	Asthma with exacerbation	0.890472	0.0289975
Childhood asthma	rs4833103	TLR1	495.11	Chronic obstructive asthma with exacerbation	0.36159	0.012646
Childhood asthma	rs5743618	TLR1	495.11	Chronic obstructive asthma with exacerbation	0.491301	0.0235266
Childhood asthma	rs10455025	TSLP	495.2	Asthma with exacerbation	0.845892	0.00403863
Childhood asthma	rs113010607	SEPT8	495.2	Asthma with exacerbation	0.857967	0.0115147
Childhood asthma	rs114081163	WDR36	495.2	Asthma with exacerbation	1.2894	0.0471441
Childhood asthma	rs1295685	IL13	495.2	Asthma with exacerbation	1.15884	0.0186528
Childhood asthma	rs1295686	IL13	495.2	Asthma with exacerbation	1.12997	0.0183773
Childhood asthma	rs149205188	WDR36	495.2	Asthma with exacerbation	1.8813	0.00471796
Childhood asthma	rs16903574	FAM105A	495	Asthma	0.815518	0.00175167
Childhood asthma	rs17622378	C5orf56	495.2	Asthma with exacerbation	1.14774	0.0158273
Childhood asthma	rs17690965	KIF3A	495.2	Asthma with exacerbation	1.18224	0.000728875
Childhood asthma	rs17772583	RAD50	495	Asthma	1.17221	0.000180983
Childhood asthma	rs1837253	TSLP	495.2	Asthma with exacerbation	0.793992	4.27859e-05
Childhood asthma	rs2051809	KIF3A	495.2	Asthma with exacerbation	1.17746	0.00088019
Childhood asthma	rs2162893	CAMK4	495.2	Asthma with exacerbation	1.1251	0.0216579
Childhood asthma	rs2299012	RAD50	495	Asthma	0.903467	0.00391938
Childhood asthma	rs249677	PRELID2	495.2	Asthma with exacerbation	0.885043	0.0217347
Childhood asthma	rs306106	CAMK4	495.11	Chronic obstructive asthma with exacerbation	2.50331	0.00426343
Childhood asthma	rs3749833	C5orf56	495.2	Asthma with exacerbation	0.86885	0.0159957
Childhood asthma	rs449454	NDFIP1	495.2	Asthma with exacerbation	0.875039	0.0134094
Childhood asthma	rs62365031	CKMT2	495.2	Asthma with exacerbation	1.25083	0.049432
Childhood asthma	rs6594499	WDR36	495.2	Asthma with exacerbation	1.13039	0.0119132
Childhood asthma	rs6894017	RAD50	495	Asthma	0.925109	0.0309667
Childhood asthma	rs7705042	NDFIP1	495.2	Asthma with exacerbation	0.888883	0.0281464
Childhood asthma	rs7713065	C5orf56	495	Asthma	1.0759	0.0325118
Childhood asthma	rs7734635	RPL7L1P4	495.1	Chronic obstructive asthma	0.651975	0.00199674
Childhood asthma	rs1321859	RP11-374I15.1	495.11	Chronic obstructive asthma with exacerbation	2.97645	0.0204466
Childhood asthma	rs2395141	C6orf10	495.11	Chronic obstructive asthma with exacerbation	1.64623	0.0422909
Childhood asthma	rs2473967	RP11-282C5.1	495.2	Asthma with exacerbation	1.1723	0.0315803
Childhood asthma	rs3117006	HLA-DPB2	495.2	Asthma with exacerbation	1.15563	0.0146342
Childhood asthma	rs574560492	TBC1D22B	495	Asthma	0.57516	0.024176
Childhood asthma	rs6927172	RP11-95M15.1	495.1	Chronic obstructive asthma	1.64023	0.024411
Childhood asthma	rs9357733	EFHC1	495.2	Asthma with exacerbation	0.882213	0.0385137
Childhood asthma	rs12539647	ZNF619P1	495.2	Asthma with exacerbation	0.876191	0.00716298
Childhood asthma	rs17446324	SEMA3E	495.2	Asthma with exacerbation	1.15725	0.0494641
Childhood asthma	rs2390314	ITGB8	495.11	Chronic obstructive asthma with exacerbation	2.09291	0.0105615
Childhood asthma	rs4722758	JAZF1	495.2	Asthma with exacerbation	0.84321	0.000746186
Childhood asthma	rs6461503	EEF1A1P27	495.11	Chronic obstructive asthma with exacerbation	1.73518	0.0278441
Childhood asthma	rs6967330	CDHR3	495.2	Asthma with exacerbation	0.825056	0.000907369
Childhood asthma	rs78823938	JAZF1	495.2	Asthma with exacerbation	0.759851	0.000856843
Childhood asthma	rs886448	AC004485.3	495.11	Chronic obstructive asthma with exacerbation	0.112229	0.0372371
Childhood asthma	rs917115	JAZF1	495.2	Asthma with exacerbation	0.857108	0.00258639
Childhood asthma	rs11991713	SNORA72	495.1	Chronic obstructive asthma	0.723689	0.014075
Childhood asthma	rs13263709	RP11-775E10.1	495	Asthma	1.0671	0.0410321
Childhood asthma	rs2221641	RNU6-1213P	495	Asthma	1.09718	0.00372065
Childhood asthma	rs4739738	RNU6-1213P	495	Asthma	1.07956	0.0156203
Childhood asthma	rs12379291	ERMP1	495.2	Asthma with exacerbation	0.901555	0.0314323
Childhood asthma	rs12551256	IL33	495.2	Asthma with exacerbation	1.13252	0.0162862
Childhood asthma	rs16929097	TYRP1	495	Asthma	0.867269	0.0477555
Childhood asthma	rs340934	RP11-218I7.2	495.2	Asthma with exacerbation	0.850945	0.0115745
Childhood asthma	rs371454	RP11-218I7.2	495	Asthma	0.89179	0.00713182
Childhood asthma	rs55645596	IL33	495.2	Asthma with exacerbation	1.35663	0.000863528
Childhood asthma	rs7856856	RP11-428F18.2	495.2	Asthma with exacerbation	0.863081	0.00522461
Childhood asthma	rs928413	IL33	495	Asthma	1.07196	0.0415416
Congenital heart disease	rs11816084	KRT8P37	747.11	Cardiac shunt/ heart septal defect	0.871933	0.0097516
Congenital heart disease	rs11514295		747.13	Congenital anomalies of great vessels	0.821358	0.0183979
Congenital heart disease	rs9586881	RP11-545P6.2	747.11	Cardiac shunt/ heart septal defect	0.854353	0.0128759
Congenital heart disease	rs11623400	CTSG	747.13	Congenital anomalies of great vessels	0.84007	0.000949598
Congenital heart disease	rs1176869	RP11-129M6.1	747.12	Valvular heart disease/ heart chambers	0.831587	0.00352773
Congenital heart disease	rs138741144	ASIC2	747.13	Congenital anomalies of great vessels	0.594517	0.0219741
Congenital heart disease	rs6542647	RNU6-649P	747.11	Cardiac shunt/ heart septal defect	1.13083	0.0317996
Congenital heart disease	rs146189703	RP11-391J13.1	747.2	Congenital anomalies of peripheral vascular system	0.681825	0.00347389
Congenital heart disease	rs1531070	MAML3	747.12	Valvular heart disease/ heart chambers	0.894268	0.0411249
Congenital heart disease	rs6811802	RP11-777B9.5	747.11	Cardiac shunt/ heart septal defect	0.794507	0.000782874
Congenital heart disease	rs73242632	POLR2B	747.13	Congenital anomalies of great vessels	0.843522	0.0393817
Congenital heart disease	rs870142	STX18-AS1	747	Cardiac and circulatory congenital anomalies	0.916813	0.0352857
Congenital heart disease	rs188255766	RPL7L1P4	747.2	Congenital anomalies of peripheral vascular system	0.145236	0.00100744
Congenital heart disease	rs11755054	ZFP57	747.12	Valvular heart disease/ heart chambers	1.14181	0.0129931
Congenital heart disease	rs11766524	LVCAT5	747.13	Congenital anomalies of great vessels	0.876986	0.0360025
Congenital heart disease	rs1379134	RNU6-356P	747	Cardiac and circulatory congenital anomalies	1.15109	0.00427329
Hirschsprung's disease	rs1864400	RET	750.13	Congenital anomalies of mouth/tongue	1.35143	0.0179898
Hirschsprung's disease	rs2435357	RET	750.13	Congenital anomalies of mouth/tongue	1.35415	0.0122514
Hirschsprung's disease	rs2505994	RET	750.13	Congenital anomalies of mouth/tongue	1.40766	0.00552489
Hirschsprung's disease	rs2505998	RET	750.13	Congenital anomalies of mouth/tongue	1.39336	0.00606678
Hirschsprung's disease	rs9282834	RET	750.13	Congenital anomalies of mouth/tongue	0.0575072	0.000254525
Hirschsprung's disease	rs4672229	VRK2	750.5	Congenital hypertrophic pyloric stenosis	1.82844	0.00325034
Hirschsprung's disease	rs12639288	SLC2A2	750.5	Congenital hypertrophic pyloric stenosis	1.84722	0.0118483
Hirschsprung's disease	rs11725593	snoU13	750.5	Congenital hypertrophic pyloric stenosis	0.689173	0.0486892
Hirschsprung's disease	rs80227144	AC092022.1	750.21	Congenital anomalies of intestine	0.662557	0.045948
Hirschsprung's disease	rs16879552	NRG1	750.1	Upper gastrointestinal congenital anomalies	0.698884	0.0178277
Hypospadias	rs17747401	ADK	751.21	Cystic kidney disease	0.810412	0.044809
Hypospadias	rs1858800	ZFHX3	751.21	Cystic kidney disease	0.784111	0.0168402
Hypospadias	rs8045253	RP11-158I3.1	751.11	Congenital anomalies of female genital organs	0.692748	0.0304618
Hypospadias	rs2999052	EEFSEC	751.11	Congenital anomalies of female genital organs	1.74125	0.0104173
Hypospadias	rs4563609	RP11-32D16.1	751.1	Congenital anomalies of genital organs	1.1539	0.0294206
Hypospadias	rs10979	PHACTR2	751.21	Cystic kidney disease	0.776876	0.0150362
Hypospadias	rs417096	ACTG1P9	751.21	Cystic kidney disease	0.817451	0.0474175
Hypospadias	rs1801085	HOXA4	751.11	Congenital anomalies of female genital organs	1.91695	0.0403968
Juvenile idiopathic arthritis	rs34884278	RP1-15D23.2	714	Rheumatoid arthritis and other inflammatory polyarthropathies	0.86833	0.0327281
Juvenile idiopathic arthritis	rs6679677	PHTF1	714.2	Juvenile rheumatoid arthritis	0.56094	1.26439e-07
Juvenile idiopathic arthritis	rs6689858	CRB1	714	Rheumatoid arthritis and other inflammatory polyarthropathies	0.848478	0.0146407
Juvenile idiopathic arthritis	rs10128264	ZMIZ1	714	Rheumatoid arthritis and other inflammatory polyarthropathies	1.17662	0.012721
Juvenile idiopathic arthritis	rs2454539	PRKG1	714	Rheumatoid arthritis and other inflammatory polyarthropathies	1.16469	0.0227697
Juvenile idiopathic arthritis	rs2802369	ZMIZ1	714	Rheumatoid arthritis and other inflammatory polyarthropathies	0.842073	0.00857381
Juvenile idiopathic arthritis	rs7100025	ANKRD30A	714	Rheumatoid arthritis and other inflammatory polyarthropathies	1.15035	0.0362287
Juvenile idiopathic arthritis	rs4766578	ATXN2	714.2	Juvenile rheumatoid arthritis	1.27021	0.00118
Juvenile idiopathic arthritis	rs602662	FUT2	714	Rheumatoid arthritis and other inflammatory polyarthropathies	0.88266	0.0498739
Juvenile idiopathic arthritis	rs114846446	LINC01250	714	Rheumatoid arthritis and other inflammatory polyarthropathies	0.548858	0.0145481
Juvenile idiopathic arthritis	rs11889341	STAT4	714.2	Juvenile rheumatoid arthritis	0.799782	0.00657437
Juvenile idiopathic arthritis	rs10084630		714.1	Rheumatoid arthritis	0.756991	0.0182382
Juvenile idiopathic arthritis	rs7660520	AC114798.1	714.1	Rheumatoid arthritis	1.42039	0.0125939
Juvenile idiopathic arthritis	rs11741255	C5orf56	714	Rheumatoid arthritis and other inflammatory polyarthropathies	0.829185	0.00464588
Juvenile idiopathic arthritis	rs4869313		714.1	Rheumatoid arthritis	1.27607	0.0295345
Juvenile idiopathic arthritis	rs755374	AC008697.1	714.1	Rheumatoid arthritis	1.32101	0.0313123
Juvenile idiopathic arthritis	rs2395148	C6orf10	714.2	Juvenile rheumatoid arthritis	0.392427	2.33894e-12
Juvenile idiopathic arthritis	rs4713573		714.2	Juvenile rheumatoid arthritis	0.658284	7.95322e-08
Juvenile idiopathic arthritis	rs757278	CTTNBP2	714	Rheumatoid arthritis and other inflammatory polyarthropathies	0.862634	0.0329758
Juvenile idiopathic arthritis	rs7800668	CTTNBP2	714.1	Rheumatoid arthritis	0.596167	0.0056477
Pediatric eosinophilic esophagitis	rs371915	TLDC1	530.5	Disorders of esophageal motility	0.39265	0.0430872
Pediatric eosinophilic esophagitis	rs1986734	SHROOM3	530.12	Ulcer of esophagus	0.665438	0.0342486
Pediatric eosinophilic esophagitis	rs3806932	TSLP	530.15	Eosinophilic esophagitis	1.36946	0.00125647
Pediatric eosinophilic esophagitis	rs9500256	RNU7-66P	530.14	Reflux esophagitis	1.13729	0.0359203
Pyloric stenosis	rs12721025	APOA1	750.5	Congenital hypertrophic pyloric stenosis	0.457439	0.00570919
Pyloric stenosis	rs6736913	EML4	750.21	Congenital anomalies of intestine	1.80929	0.0464069
Pyloric stenosis	rs7644486	SLMAP	750.13	Congenital anomalies of mouth/tongue	0.720803	0.00325245
Pyloric stenosis	rs1208285	LINC01312	750	Digestive congenital anomalies	0.874478	0.0295499
Pyloric stenosis	rs1933683	BARX1	750	Digestive congenital anomalies	0.844963	0.0425258

### Sheet: Supplementary Table 5
Genotype-phenotype associations identified only using Peds-Phecodes
chr:pos (hg19)	Peds-Phecode	Peds-Phecode description	OR	beta	SE	p-value
6:167018721	465.3	Acute upper respiratory infection	0.858623	-0.152425	0.0338929	6.88328e-06
1:152921586	960	Poisoning by antibiotics	0.120261	-2.11809	0.473975	7.86665e-06
1:152459747	465.3	Acute upper respiratory infection	0.701612	-0.354375	0.056604	3.83498e-10
1:151786281	465.3	Acute upper respiratory infection	1.16113	0.149392	0.0345433	1.52684e-05
1:173163568	79.9	Viremia, NOS	0.757764	-0.277384	0.0576152	1.47627e-06
1:173163568	840.3	Joint/ligament sprain	0.705854	-0.348347	0.0830069	2.70948e-05
1:172734598	465.3	Acute upper respiratory infection	0.803629	-0.218618	0.0422688	2.31491e-07
10:64391375	79	Viral infection	0.856278	-0.15516	0.0292133	1.0886e-07
10:64391375	465.3	Acute upper respiratory infection	0.825511	-0.191752	0.0314699	1.10671e-09
10:100855702	70.2	Viral hepatitis B	0.123402	-2.09231	0.440321	2.01638e-06
10:100855702	465.3	Acute upper respiratory infection	0.424991	-0.855688	0.134695	2.11428e-10
10:9058671	465.3	Acute upper respiratory infection	1.16647	0.153981	0.0329522	2.97048e-06
10:9054340	465.3	Acute upper respiratory infection	1.17133	0.158142	0.0329873	1.63465e-06
10:9062856	465.3	Acute upper respiratory infection	0.854993	-0.156662	0.033202	2.37653e-06
11:127761666	749.13	Cleft lip and palate	0.169852	-1.77283	0.359185	7.98655e-07
12:111910219	465.3	Acute upper respiratory infection	0.814122	-0.205644	0.0344148	2.29441e-09
12:121271734	79	Viral infection	0.882492	-0.125006	0.0298332	2.78772e-05
12:121271734	465.3	Acute upper respiratory infection	0.837051	-0.17787	0.0323099	3.6889e-08
12:121271734	656.82	Other perinatal jaundice	0.724426	-0.322376	0.0620639	2.0553e-07
12:112059557	465.3	Acute upper respiratory infection	1.23233	0.208911	0.0353579	3.45317e-09
12:121363823	465.3	Acute upper respiratory infection	0.829919	-0.186428	0.0378712	8.53712e-07
12:121358644	465.3	Acute upper respiratory infection	0.850223	-0.162257	0.0312243	2.03086e-07
12:121365431	465.3	Acute upper respiratory infection	0.826393	-0.190684	0.0380013	5.22572e-07
12:55368291	747.17	Aortic arch anomalies	0.265007	-1.328	0.299375	9.16882e-06
13:99994573	465.3	Acute upper respiratory infection	1.19921	0.181659	0.0404873	7.22945e-06
14:106161092	8	Intestinal infection	0.380414	-0.966494	0.229283	2.49447e-05
14:106161092	79	Viral infection	0.461013	-0.774329	0.178344	1.41331e-05
14:106161092	79.9	Viremia, NOS	0.288959	-1.24147	0.25104	7.60218e-07
14:106161092	465.3	Acute upper respiratory infection	0.368592	-0.998065	0.195109	3.13056e-07
15:67475435	658.J	Umbilical cord compression or condition	0.529013	-0.636742	0.153051	3.17777e-05
15:41787585	79	Viral infection	0.864021	-0.146158	0.0313946	3.23167e-06
15:41787585	79.9	Viremia, NOS	0.78045	-0.247884	0.0595144	3.11199e-05
15:41787585	465.3	Acute upper respiratory infection	0.812791	-0.207282	0.0344023	1.68875e-09
15:41787585	735	Acquired foot deformities	0.721227	-0.326801	0.0738751	9.70247e-06
15:67371244	79	Viral infection	0.818352	-0.200462	0.0370453	6.25738e-08
15:67371244	79.9	Viremia, NOS	0.665603	-0.407062	0.0644275	2.64717e-10
15:67371244	465.3	Acute upper respiratory infection	0.75988	-0.274595	0.0394529	3.40084e-12
15:67371244	656.82	Other perinatal jaundice	0.731205	-0.313062	0.0700762	7.91581e-06
15:67371244	658.H	Post-term	0.449594	-0.79941	0.14174	1.70061e-08
15:67371244	749.12	Cleft lip	0.351053	-1.04682	0.222896	2.64743e-06
15:67371244	749.13	Cleft lip and palate	0.335064	-1.09343	0.211331	2.29076e-07
16:11020455	79	Viral infection	0.857346	-0.153914	0.0300415	3.00119e-07
16:11249329	465.3	Acute upper respiratory infection	1.15264	0.142056	0.0327251	1.41909e-05
17:38068514	465.3	Acute upper respiratory infection	0.868865	-0.140567	0.0323497	1.39122e-05
17:38763200	735.3	Hallux valgus (Bunion)	1.99904	0.692669	0.162323	1.9792e-05
17:47448346	79	Viral infection	1.16736	0.154743	0.0330688	2.87702e-06
17:47448346	79.9	Viremia, NOS	1.32738	0.283204	0.0633982	7.9297e-06
17:47448346	465.3	Acute upper respiratory infection	1.23394	0.21021	0.0364926	8.39456e-09
17:47448346	479.1	Nasal and sinus disease	1.35352	0.302705	0.068788	1.07976e-05
17:37985779	426.8	Other cardiac conduction disorders	0.234187	-1.45163	0.346649	2.81892e-05
17:47461433	79.9	Viremia, NOS	1.33343	0.287754	0.062905	4.77527e-06
17:47461433	465.3	Acute upper respiratory infection	1.22349	0.201704	0.0362232	2.57126e-08
17:47454507	465.3	Acute upper respiratory infection	1.16993	0.156948	0.0336521	3.10384e-06
17:38269759	749.13	Cleft lip and palate	0.391054	-0.938911	0.217735	1.6166e-05
17:38755021	735.3	Hallux valgus (Bunion)	2.05002	0.717848	0.16334	1.10866e-05
17:38043343	465.3	Acute upper respiratory infection	1.15199	0.141488	0.031924	9.33501e-06
18:45912924	79	Viral infection	0.401189	-0.913323	0.177274	2.57656e-07
18:45912924	79.9	Viremia, NOS	0.28567	-1.25292	0.247481	4.13397e-07
18:45912924	465.3	Acute upper respiratory infection	0.387317	-0.948512	0.191678	7.47969e-07
19:1170445	79.8	Molluscum contagiosum	0.555772	-0.587396	0.134428	1.2448e-05
2:103251927	79	Viral infection	0.836594	-0.178417	0.0354424	4.8037e-07
2:103251927	368.1	Amblyopia	0.706849	-0.346938	0.0827499	2.75766e-05
2:103251927	465.3	Acute upper respiratory infection	0.797283	-0.226545	0.0383038	3.33027e-09
2:102968285	465.3	Acute upper respiratory infection	1.15525	0.144313	0.0332434	1.41767e-05
2:103087086	747.122	Aortic valve anomalies	0.592231	-0.523858	0.113091	3.61859e-06
2:103087086	747.122	Congenital insufficiency of aortic valve	0.57179	-0.558984	0.119564	2.93672e-06
2:102798245	79	Viral infection	1.13988	0.130924	0.0304282	1.68714e-05
20:45348406	758.16	Other microdeletions	0.105513	-2.24892	0.536239	2.7422e-05
22:41797547	8	Intestinal infection	1.25904	0.230353	0.0505093	5.10051e-06
22:41797547	79	Viral infection	1.19543	0.178508	0.0324716	3.85511e-08
22:41797547	79.9	Viremia, NOS	1.30752	0.268136	0.0588197	5.14951e-06
22:41797547	465.1	Strep throat	1.29832	0.261073	0.0580121	6.7851e-06
22:41797547	465.3	Acute upper respiratory infection	1.31679	0.275201	0.0347609	2.43412e-15
22:41855912	8	Intestinal infection	1.29453	0.258147	0.0516159	5.69446e-07
22:41855912	465.1	Strep throat	1.29289	0.25688	0.0605954	2.24261e-05
22:41855912	465.3	Acute upper respiratory infection	1.29332	0.257211	0.0363615	1.50833e-12
22:41787676	79	Viral infection	0.856661	-0.154713	0.0351221	1.05776e-05
22:41787676	465.1	Strep throat	0.750096	-0.287555	0.0630066	5.02174e-06
22:41787676	465.3	Acute upper respiratory infection	0.76948	-0.26204	0.0378335	4.32491e-12
3:89076896	79	Viral infection	0.820442	-0.197912	0.0367001	6.9417e-08
3:89076896	79.6	Hand, foot, and mouth disease and other Coxsackie virus infection	0.502214	-0.688729	0.132879	2.18189e-07
3:89076896	465.1	Strep throat	0.74986	-0.287868	0.0651385	9.90092e-06
3:89076896	465.3	Acute upper respiratory infection	0.738559	-0.303054	0.0391649	1.01064e-14
3:121716171	1010	Other tests	1.25335	0.225821	0.0485081	3.23478e-06
3:121716171	465.3	Acute upper respiratory infection	1.18834	0.172556	0.0370181	3.1409e-06
3:89066588	79	Viral infection	0.789652	-0.236164	0.0410886	9.04834e-09
3:89066588	79.6	Hand, foot, and mouth disease and other Coxsackie virus infection	0.509544	-0.67424	0.146801	4.37195e-06
3:89066588	79.7	Herpangina	0.47757	-0.739044	0.172974	1.9323e-05
3:89066588	465.1	Strep throat	0.704193	-0.350703	0.0734248	1.78499e-06
3:89066588	465.3	Acute upper respiratory infection	0.670741	-0.399371	0.0438283	8.07338e-20
3:159145825	79.7	Herpangina	0.455598	-0.786144	0.163727	1.57427e-06
3:159145825	465.3	Acute upper respiratory infection	0.829525	-0.186902	0.0419185	8.24613e-06
3:159145825	611	Abnormal findings on mammogram or breast exam	0.413068	-0.884144	0.210378	2.63807e-05
3:176852038	380	Disorders of external ear	0.790222	-0.235441	0.0513576	4.55399e-06
3:176852038	465.3	Acute upper respiratory infection	0.862617	-0.147784	0.0316691	3.06366e-06
3:88994672	79	Viral infection	0.802736	-0.21973	0.0406183	6.31536e-08
3:88994672	465.1	Strep throat	0.68814	-0.373764	0.0717368	1.88627e-07
3:88994672	465.3	Acute upper respiratory infection	0.666306	-0.406006	0.0430366	3.94861e-21
3:100476713	368.13	Deprivation amblyopia	0.123212	-2.09385	0.465316	6.80059e-06
4:59213845	70	Viral hepatitis	0.25301	-1.37433	0.312295	1.07884e-05
4:59213845	70.2	Viral hepatitis B	0.0805186	-2.51927	0.590159	1.96531e-05
4:59213845	1010	Other tests	0.411823	-0.887163	0.212751	3.04643e-05
4:59213845	367.2	Astigmatism	0.249053	-1.39009	0.323523	1.73344e-05
4:59213845	380	Disorders of external ear	0.286012	-1.25172	0.224604	2.5036e-08
4:59213845	465.3	Acute upper respiratory infection	0.370828	-0.992018	0.180412	3.82751e-08
4:59213845	479.1	Nasal and sinus disease	0.303372	-1.1928	0.279246	1.94174e-05
4:59213845	656.82	Other perinatal jaundice	0.297984	-1.21072	0.250366	1.32617e-06
4:59213845	749.11	Cleft palate	0.133636	-2.01264	0.387091	1.99935e-07
4:59213845	749.12	Cleft lip	0.0640539	-2.74803	0.407723	1.58457e-11
4:59213845	749.13	Cleft lip and palate	0.0596604	-2.81909	0.38897	4.24301e-13
4:123353432	465.3	Acute upper respiratory infection	1.2628	0.233331	0.0461309	4.23624e-07
4:123373133	465.3	Acute upper respiratory infection	1.26695	0.23661	0.0419771	1.73399e-08
4:38815502	8	Intestinal infection	0.799582	-0.223667	0.0494995	6.22617e-06
4:38815502	8.6	Viral Enteritis	0.719916	-0.328621	0.0610994	7.5125e-08
4:38815502	79	Viral infection	0.822799	-0.195043	0.0313269	4.78318e-10
4:38815502	79.7	Herpangina	0.396506	-0.925064	0.184331	5.20773e-07
4:38815502	79.9	Viremia, NOS	0.702115	-0.353658	0.0596581	3.06505e-09
4:38815502	1010	Other tests	0.770829	-0.260289	0.0439946	3.29096e-09
4:38815502	380	Disorders of external ear	0.779088	-0.249632	0.0549817	5.61825e-06
4:38815502	465.1	Strep throat	0.727245	-0.318492	0.0588102	6.10888e-08
4:38815502	465.3	Acute upper respiratory infection	0.721183	-0.326862	0.0348067	5.95594e-21
4:38815502	656.82	Other perinatal jaundice	0.762757	-0.270816	0.0617928	1.17245e-05
4:38815502	658	Maternal complication of pregnancy affecting fetus or newborn	0.716047	-0.334009	0.0613507	5.20193e-08
4:38815502	658.J	Umbilical cord compression or condition	0.44913	-0.800444	0.183151	1.24013e-05
4:38815502	714.22	Pauciarticular and monoarticular juvenile rheumatoid arthritis	1.56078	0.445184	0.103197	1.60386e-05
4:38798648	8	Intestinal infection	0.742229	-0.298098	0.0468394	1.96231e-10
4:38798648	8.6	Viral Enteritis	0.705188	-0.34929	0.0567463	7.49374e-10
4:38798648	70.2	Viral hepatitis B	0.177386	-1.72943	0.339061	3.3851e-07
4:38798648	79	Viral infection	0.802959	-0.219452	0.0298802	2.06681e-13
4:38798648	79.6	Hand, foot, and mouth disease and other Coxsackie virus infection	0.573988	-0.555147	0.125878	1.03278e-05
4:38798648	79.7	Herpangina	0.404063	-0.906185	0.155848	6.08067e-09
4:38798648	79.9	Viremia, NOS	0.648692	-0.432796	0.0554557	5.98037e-15
4:38798648	1010	Other tests	0.783899	-0.243475	0.0413489	3.90146e-09
4:38798648	380	Disorders of external ear	0.718687	-0.33033	0.0517001	1.66599e-10
4:38798648	465.1	Strep throat	0.702207	-0.353527	0.0552292	1.54273e-10
4:38798648	465.3	Acute upper respiratory infection	0.688275	-0.373567	0.0325727	1.8941e-30
4:38798648	656.82	Other perinatal jaundice	0.692052	-0.368094	0.0580517	2.28593e-10
4:38798648	658	Maternal complication of pregnancy affecting fetus or newborn	0.692142	-0.367964	0.0567278	8.78622e-11
4:38798648	658.H	Post-term	0.468043	-0.759196	0.137519	3.37725e-08
4:38798648	658.J	Umbilical cord compression or condition	0.408352	-0.895626	0.15912	1.81645e-08
4:38798648	714.22	Pauciarticular and monoarticular juvenile rheumatoid arthritis	1.7433	0.55578	0.114733	1.27188e-06
4:23919528	8.6	Viral Enteritis	1.3215	0.278767	0.0572019	1.09698e-06
4:23919528	79	Viral infection	1.14178	0.132593	0.0291106	5.24369e-06
4:23919528	465.3	Acute upper respiratory infection	1.19168	0.175362	0.0315882	2.83244e-08
4:23919528	658.H	Post-term	1.89081	0.637006	0.147537	1.57734e-05
5:132105698	70.2	Viral hepatitis B	0.248343	-1.39294	0.239159	5.73416e-09
5:132105698	79	Viral infection	0.835361	-0.179891	0.0379929	2.19211e-06
5:132105698	465.3	Acute upper respiratory infection	0.781822	-0.246129	0.040026	7.78659e-10
5:132105698	749.13	Cleft lip and palate	0.373253	-0.985499	0.226715	1.38102e-05
5:110469632	79	Viral infection	0.75644	-0.279132	0.0607028	4.25887e-06
5:110469632	465.3	Acute upper respiratory infection	0.697193	-0.360693	0.0650015	2.87311e-08
5:131996445	79	Viral infection	1.25894	0.230268	0.0356194	1.01511e-10
5:131996445	79.9	Viremia, NOS	1.33941	0.292231	0.0642213	5.35494e-06
5:131996445	465.3	Acute upper respiratory infection	1.34558	0.296823	0.0385442	1.35151e-14
5:131995843	79	Viral infection	1.21348	0.193492	0.0312264	5.77599e-10
5:131995843	79.9	Viremia, NOS	1.28563	0.251247	0.0577148	1.34139e-05
5:131995843	465.3	Acute upper respiratory infection	1.23248	0.209028	0.0335252	4.51912e-10
5:110432276	736.42	Genu varum	0.166647	-1.79188	0.384923	3.2372e-06
5:14610309	41.12	Methicillin resistant Staphylococcus aureus	0.506213	-0.680797	0.160272	2.1591e-05
5:14610309	743.13	Other specified osteoporosis	0.326881	-1.11816	0.267466	2.9078e-05
5:132029414	70.2	Viral hepatitis B	0.205088	-1.58432	0.243442	7.61738e-11
5:132029414	79	Viral infection	0.845387	-0.167961	0.0400462	2.7388e-05
5:132029414	465.3	Acute upper respiratory infection	0.796696	-0.227282	0.0428217	1.11063e-07
5:131778452	79	Viral infection	1.20117	0.183293	0.0324323	1.59005e-08
5:131778452	79.9	Viremia, NOS	1.36485	0.311046	0.0617796	4.7842e-07
5:131778452	465.3	Acute upper respiratory infection	1.28891	0.2538	0.0360036	1.79848e-12
5:131778452	656.82	Other perinatal jaundice	1.31869	0.27664	0.0647929	1.95813e-05
5:132030667	70.2	Viral hepatitis B	3.33453	1.20433	0.262384	4.43309e-06
5:132030667	79	Viral infection	1.21947	0.198415	0.0296881	2.33593e-11
5:132030667	1010	Other tests	1.19101	0.174803	0.0412617	2.2708e-05
5:132030667	465.3	Acute upper respiratory infection	1.24973	0.222931	0.0319113	2.8294e-12
5:131953510	465.3	Acute upper respiratory infection	1.20013	0.182433	0.042781	2.00496e-05
5:132056874	70.2	Viral hepatitis B	3.83539	1.34427	0.264161	3.60281e-07
5:132056874	79	Viral infection	1.22164	0.200195	0.0295425	1.23105e-11
5:132056874	1010	Other tests	1.21269	0.192839	0.041016	2.58172e-06
5:132056874	465.1	Strep throat	1.24976	0.222952	0.0531237	2.70655e-05
5:132056874	465.3	Acute upper respiratory infection	1.25281	0.225391	0.0317041	1.16728e-12
5:131799626	465.3	Acute upper respiratory infection	0.854311	-0.15746	0.0365759	1.66974e-05
5:132084229	79.9	Viremia, NOS	0.655529	-0.422313	0.0975455	1.4952e-05
5:132084229	465.3	Acute upper respiratory infection	0.69269	-0.367173	0.0619288	3.0486e-09
5:132084229	686	Other local infections of skin and subcutaneous tissue	0.658305	-0.418086	0.0971	1.66435e-05
6:30170510	557	Intestinal malabsorption (non-celiac)	0.704456	-0.35033	0.0833472	2.631e-05
6:136328070	31	Diseases due to other mycobacteria	0.120095	-2.11948	0.479578	9.89494e-06
6:32615551	557	Intestinal malabsorption (non-celiac)	0.634488	-0.454937	0.0813472	2.23778e-08
6:138002175	79	Viral infection	1.17782	0.163663	0.0392136	2.99801e-05
6:32572202	557	Intestinal malabsorption (non-celiac)	0.631427	-0.459774	0.0787554	5.28328e-09
6:32572202	714.22	Pauciarticular and monoarticular juvenile rheumatoid arthritis	1.53656	0.429548	0.103152	3.12415e-05
6:32604372	557	Intestinal malabsorption (non-celiac)	0.628544	-0.464349	0.0811033	1.03191e-08
6:32611641	557	Intestinal malabsorption (non-celiac)	0.642764	-0.441978	0.0766086	7.95998e-09
6:32611641	714.21	Polyarticular juvenile rheumatoid arthritis	0.708629	-0.344423	0.079825	1.59804e-05
6:32611641	714.22	Pauciarticular and monoarticular juvenile rheumatoid arthritis	0.586913	-0.532879	0.105368	4.25224e-07
6:32660741	79	Viral infection	0.864465	-0.145644	0.0289118	4.71583e-07
6:32660741	79.9	Viremia, NOS	0.79654	-0.227478	0.0542152	2.71871e-05
6:32660741	465.3	Acute upper respiratory infection	0.851148	-0.16117	0.031198	2.39123e-07
6:32682812	465.3	Acute upper respiratory infection	1.23743	0.213039	0.0462511	4.1019e-06
6:52292136	8	Intestinal infection	0.790784	-0.23473	0.0547224	1.79099e-05
6:52292136	79	Viral infection	0.860588	-0.150139	0.035633	2.51446e-05
6:52292136	465.3	Acute upper respiratory infection	0.815038	-0.204521	0.0379669	7.17155e-08
6:106667535	79.9	Viremia, NOS	1.44831	0.370401	0.0825298	7.18674e-06
7:46170582	465.3	Acute upper respiratory infection	0.854478	-0.157264	0.0319858	8.80225e-07
7:14385632	465.3	Acute upper respiratory infection	1.23942	0.214646	0.0430919	6.32179e-07
7:20411897	79.9	Viremia, NOS	1.27182	0.24045	0.0570913	2.53487e-05
7:20411897	465.3	Acute upper respiratory infection	1.14817	0.13817	0.0324824	2.10261e-05
7:20426263	79.9	Viremia, NOS	1.27541	0.24327	0.0577509	2.5267e-05
7:28156606	8	Intestinal infection	0.780982	-0.247204	0.0483661	3.20304e-07
7:28156606	8.6	Viral Enteritis	0.772565	-0.258039	0.0582339	9.37641e-06
7:28156606	70.2	Viral hepatitis B	0.327234	-1.11708	0.240829	3.50988e-06
7:28156606	79	Viral infection	0.825166	-0.192171	0.0306962	3.83953e-10
7:28156606	79.6	Hand, foot, and mouth disease and other Coxsackie virus infection	0.599301	-0.511991	0.122116	2.75712e-05
7:28156606	79.9	Viremia, NOS	0.709956	-0.342552	0.0556867	7.67943e-10
7:28156606	1010	Other tests	0.797845	-0.225841	0.0422203	8.83898e-08
7:28156606	380	Disorders of external ear	0.789737	-0.236056	0.0531619	8.98254e-06
7:28156606	465.3	Acute upper respiratory infection	0.813988	-0.20581	0.0329988	4.46354e-10
7:28156606	656.82	Other perinatal jaundice	0.717091	-0.332553	0.0602013	3.3135e-08
7:28156606	658	Maternal complication of pregnancy affecting fetus or newborn	0.770821	-0.2603	0.0578796	6.88343e-06
7:28156606	658.H	Post-term	0.548064	-0.601363	0.13431	7.55492e-06
7:20560996	479.1	Nasal and sinus disease	1.29239	0.256491	0.0589455	1.35321e-05
7:22780322	747.122	Congenital insufficiency of aortic valve	0.687377	-0.374873	0.0883107	2.18661e-05
7:28140951	8	Intestinal infection	0.71021	-0.342195	0.0715084	1.7067e-06
7:28140951	8.6	Viral Enteritis	0.682635	-0.381796	0.0851011	7.24456e-06
7:28140951	79	Viral infection	0.778184	-0.250792	0.0484333	2.24164e-07
7:28140951	79.7	Herpangina	0.444306	-0.811241	0.191451	2.26201e-05
7:28140951	79.9	Viremia, NOS	0.663313	-0.410508	0.0831656	7.97298e-07
7:28140951	465.3	Acute upper respiratory infection	0.696337	-0.361922	0.0519616	3.28002e-12
7:28140951	656.82	Other perinatal jaundice	0.677905	-0.388749	0.086741	7.40453e-06
7:28172586	8	Intestinal infection	0.764553	-0.268463	0.0478787	2.05686e-08
7:28172586	8.6	Viral Enteritis	0.748393	-0.289827	0.057736	5.17101e-07
7:28172586	70.2	Viral hepatitis B	0.213903	-1.54223	0.279938	3.60463e-08
7:28172586	79	Viral infection	0.817418	-0.201605	0.0303926	3.28131e-11
7:28172586	79.6	Hand, foot, and mouth disease and other Coxsackie virus infection	0.574642	-0.554009	0.123785	7.6211e-06
7:28172586	79.7	Herpangina	0.512092	-0.669252	0.149114	7.18299e-06
7:28172586	79.9	Viremia, NOS	0.690339	-0.370573	0.0556126	2.67443e-11
7:28172586	1010	Other tests	0.768424	-0.263413	0.0418715	3.15441e-10
7:28172586	380	Disorders of external ear	0.788988	-0.237004	0.0527297	6.96707e-06
7:28172586	465.3	Acute upper respiratory infection	0.782843	-0.244823	0.0326816	6.828e-14
7:28172586	656.82	Other perinatal jaundice	0.680055	-0.385582	0.0593469	8.18888e-11
7:28172586	658	Maternal complication of pregnancy affecting fetus or newborn	0.750257	-0.287339	0.0575614	5.97984e-07
7:28172586	658.H	Post-term	0.512279	-0.668887	0.135	7.2439e-07
8:128777719	79	Viral infection	1.15912	0.147659	0.0315592	2.88556e-06
8:128777719	79.9	Viremia, NOS	1.28514	0.250869	0.0576961	1.37315e-05
8:128777766	79	Viral infection	1.15609	0.145044	0.0316278	4.51894e-06
8:128777766	79.9	Viremia, NOS	1.28414	0.25009	0.0578259	1.5262e-05
9:140500443	90	Sexually transmitted infections (not HIV or hepatitis)	0.126572	-2.06694	0.467598	9.8546e-06
9:140500443	90.2	Gonococcal infections	0.0707787	-2.6482	0.620507	1.9741e-05
9:5840749	70.2	Viral hepatitis B	0.323565	-1.12835	0.262949	1.77753e-05
9:22862535	465.3	Acute upper respiratory infection	0.87789	-0.130234	0.0311308	2.87112e-05
9:6236407	465.3	Acute upper respiratory infection	1.29379	0.257572	0.0542104	2.02063e-06
11:60275901	465.3	Acute upper respiratory infection	1.15419	0.143398	0.0313945	4.93306e-06
16:81184939	749.12	Cleft lip	0.296945	-1.21421	0.258979	2.75307e-06
16:81184939	749.7	Congential anomalies of nose	0.264131	-1.33131	0.306035	1.36015e-05
17:7003415	465.3	Acute upper respiratory infection	0.80535	-0.216478	0.0482797	7.33145e-06
20:15112880	674	Other complications of the puerperium NEC	0.0912282	-2.39439	0.533182	7.09696e-06
7:16971591	79	Viral infection	0.812824	-0.207241	0.0417804	7.04074e-07
7:16971591	79.9	Viremia, NOS	0.65159	-0.42834	0.0747994	1.02514e-08
7:16971591	465.3	Acute upper respiratory infection	0.790134	-0.235553	0.0439371	8.26962e-08
7:16971591	658	Maternal complication of pregnancy affecting fetus or newborn	0.72101	-0.327102	0.0780901	2.80463e-05
8:60187791	465.3	Acute upper respiratory infection	0.814567	-0.205098	0.0463175	9.50705e-06
8:88823959	79	Viral infection	0.781433	-0.246626	0.0426244	7.20752e-09
8:88823959	79.9	Viremia, NOS	0.646335	-0.436437	0.0732818	2.59116e-09
8:88823959	465.3	Acute upper respiratory infection	0.741871	-0.29858	0.0458375	7.32405e-11
8:88823959	658.J	Umbilical cord compression or condition	0.453076	-0.791696	0.175977	6.83145e-06
10:43610366	70.2	Viral hepatitis B	3.65828	1.29699	0.250437	2.23177e-07
10:43582056	70.2	Viral hepatitis B	3.02534	1.10702	0.259912	2.05133e-05
10:43570925	70.2	Viral hepatitis B	3.06466	1.11994	0.259428	1.58206e-05
10:43612609	70.2	Viral hepatitis B	2.8965	1.0635	0.241597	1.07266e-05
10:43606856	749.11	Cleft palate	0.0363812	-3.3137	0.790994	2.79826e-05
10:43606856	749.12	Cleft lip	0.0167462	-4.08958	0.798954	3.07697e-07
10:43606856	749.13	Cleft lip and palate	0.0180697	-4.01352	0.797751	4.87822e-07
13:86708779	79.9	Viremia, NOS	0.537051	-0.621662	0.132721	2.81377e-06
13:86708779	465.3	Acute upper respiratory infection	0.62339	-0.472583	0.0867594	5.12104e-08
13:86708779	658.H	Post-term	0.287221	-1.2475	0.233547	9.2154e-08
17:78178893	465.3	Acute upper respiratory infection	1.1546	0.143753	0.0326947	1.09843e-05
7:84349842	750.214	Hirschsprung's disease and other congenital functional disorders of colon	0.203184	-1.59364	0.344255	3.66995e-06
8:32411216	70.2	Viral hepatitis B	0.317085	-1.14859	0.269441	2.01836e-05
8:32411216	656.82	Other perinatal jaundice	0.647989	-0.433882	0.0915514	2.14539e-06
8:32411216	749.12	Cleft lip	0.239872	-1.42765	0.244264	5.07473e-09
8:32411216	749.13	Cleft lip and palate	0.23335	-1.45522	0.229407	2.24763e-10
10:78695467	465.3	Acute upper respiratory infection	1.18503	0.169764	0.0326439	1.98752e-07
16:55072007	658.4	Heavy for dates infant	0.371874	-0.989201	0.230545	1.78102e-05
2:43015719	465.3	Acute upper respiratory infection	0.826857	-0.190124	0.04048	2.64348e-06
4:157340210	465.3	Acute upper respiratory infection	1.22416	0.202256	0.0334224	1.43481e-09
5:457261	465.3	Acute upper respiratory infection	1.18345	0.168435	0.0400061	2.55111e-05
1:172838848	8	Intestinal infection	1.2237	0.201875	0.0456533	9.78267e-06
1:172838848	79	Viral infection	1.20626	0.187521	0.0288637	8.20687e-11
1:172838848	79.9	Viremia, NOS	1.31139	0.27109	0.0532915	3.63894e-07
1:172838848	465.3	Acute upper respiratory infection	1.28049	0.247239	0.0310622	1.72735e-15
1:172838848	656.82	Other perinatal jaundice	1.34248	0.294522	0.0571431	2.54839e-07
1:172838848	749.12	Cleft lip	2.98812	1.09464	0.226932	1.40936e-06
1:172838848	749.13	Cleft lip and palate	2.70419	0.994801	0.213199	3.07025e-06
1:206933517	367	Disorders of refraction and accommodation; blindness and low vision	1.46314	0.380582	0.0846322	6.89526e-06
1:206933517	465.3	Acute upper respiratory infection	1.34372	0.295444	0.0556794	1.11955e-07
1:114303808	714.21	Polyarticular juvenile rheumatoid arthritis	0.56836	-0.565001	0.115059	9.08288e-07
1:114303808	714.23	Systemic juvenile arthritis	0.306865	-1.18135	0.282969	2.98205e-05
1:25289734	465.3	Acute upper respiratory infection	0.864023	-0.146156	0.0320966	5.27312e-06
10:80959973	465.3	Acute upper respiratory infection	0.832906	-0.182835	0.0332564	3.84718e-08
10:80960828	465.3	Acute upper respiratory infection	1.20065	0.182864	0.0334169	4.44503e-08
10:65006456	79	Viral infection	1.19034	0.174238	0.039744	1.16516e-05
10:65006456	79.9	Viremia, NOS	1.35377	0.302892	0.0697958	1.42682e-05
10:65006456	465.3	Acute upper respiratory infection	1.2553	0.227373	0.043224	1.43796e-07
10:65006456	483.2	Croup	1.50938	0.411699	0.0961853	1.86663e-05
11:101771433	70.2	Viral hepatitis B	0.236472	-1.44193	0.271719	1.11645e-07
11:2167850	250	Diabetes mellitus	1.35949	0.307107	0.07307	2.635e-05
12:108717929	465.3	Acute upper respiratory infection	0.867539	-0.142095	0.0318103	7.93503e-06
12:111904371	465.3	Acute upper respiratory infection	0.815397	-0.20408	0.0344141	3.02693e-09
19:49206985	70.2	Viral hepatitis B	3.938	1.37067	0.298184	4.29163e-06
19:49206985	79	Viral infection	1.13556	0.127129	0.028782	1.00106e-05
19:49206985	465.3	Acute upper respiratory infection	1.1743	0.160668	0.0311402	2.476e-07
19:49206985	658	Maternal complication of pregnancy affecting fetus or newborn	1.26429	0.23451	0.055656	2.51364e-05
2:191943742	465.3	Acute upper respiratory infection	0.836373	-0.178681	0.0377227	2.17231e-06
2:103080592	79	Viral infection	1.19793	0.180595	0.0338166	9.27359e-08
2:103080592	465.3	Acute upper respiratory infection	1.29102	0.25543	0.0364482	2.41679e-12
2:103080592	479.1	Nasal and sinus disease	1.31824	0.276299	0.0649355	2.09066e-05
2:103080592	656.82	Other perinatal jaundice	1.39388	0.332095	0.0635671	1.748e-07
2:103080592	658.8	Maternal infection	1.85391	0.617298	0.135958	5.61569e-06
2:103080592	658.9	Meconium passage during delivery	3.23354	1.17358	0.275821	2.09181e-05
2:33218037	465.3	Acute upper respiratory infection	1.17816	0.163955	0.0361615	5.78885e-06
2:234185267	79	Viral infection	1.17406	0.160469	0.0294953	5.31276e-08
2:234185267	79.9	Viremia, NOS	1.26473	0.234856	0.0554273	2.26329e-05
2:234185267	465.3	Acute upper respiratory infection	1.16781	0.15513	0.0319646	1.21501e-06
2:191262762	465.3	Acute upper respiratory infection	1.16053	0.148876	0.0311822	1.8027e-06
2:191262762	656.82	Other perinatal jaundice	1.33845	0.291511	0.058779	7.0696e-07
2:191262762	749.12	Cleft lip	2.99609	1.09731	0.260252	2.48314e-05
2:191262762	749.13	Cleft lip and palate	2.96282	1.08614	0.247845	1.17408e-05
2:136907170	8	Intestinal infection	0.806006	-0.215665	0.0463504	3.27268e-06
2:136907170	8.6	Viral Enteritis	0.762829	-0.270722	0.0556884	1.1658e-06
2:136907170	79	Viral infection	0.837196	-0.177697	0.0293544	1.41707e-09
2:136907170	79.7	Herpangina	0.474075	-0.746389	0.14621	3.30952e-07
2:136907170	79.9	Viremia, NOS	0.748758	-0.289339	0.0539992	8.40475e-08
2:136907170	465.3	Acute upper respiratory infection	0.782935	-0.244706	0.0315334	8.47763e-15
3:46277577	79.9	Viremia, NOS	1.73698	0.55215	0.120871	4.92196e-06
5:131811182	79	Viral infection	1.21235	0.192559	0.0325044	3.1402e-09
5:131811182	79.9	Viremia, NOS	1.35	0.300107	0.0617041	1.15242e-06
5:131811182	465.3	Acute upper respiratory infection	1.29517	0.258643	0.0360654	7.41806e-13
5:131811182	656.82	Other perinatal jaundice	1.32302	0.279917	0.0649755	1.64711e-05
6:32321554	70.2	Viral hepatitis B	0.250803	-1.38309	0.331148	2.95841e-05
6:32321554	714.21	Polyarticular juvenile rheumatoid arthritis	0.372911	-0.986415	0.137473	7.21319e-13
6:32321554	714.22	Pauciarticular and monoarticular juvenile rheumatoid arthritis	0.264947	-1.32823	0.161852	2.27894e-16
6:32626984	714.21	Polyarticular juvenile rheumatoid arthritis	0.660856	-0.414219	0.0819957	4.37864e-07
6:32626984	714.22	Pauciarticular and monoarticular juvenile rheumatoid arthritis	0.562181	-0.575932	0.108032	9.75983e-08
8:129773535	70.2	Viral hepatitis B	0.294432	-1.22271	0.23581	2.15848e-07
8:129773535	465.3	Acute upper respiratory infection	0.847941	-0.164944	0.0364891	6.17323e-06
8:129787976	70.2	Viral hepatitis B	0.291817	-1.23163	0.237455	2.13972e-07
8:129787976	465.3	Acute upper respiratory infection	0.83194	-0.183994	0.0368933	6.12592e-07
18:28902322	658.7	Maternal hypertension	0.231071	-1.46503	0.345619	2.24656e-05
6:58308955	465.3	Acute upper respiratory infection	0.846878	-0.166198	0.0313229	1.12083e-07
8:121694650	465.3	Acute upper respiratory infection	1.2567	0.228486	0.0437141	1.7244e-07
3:151830309	465.3	Acute upper respiratory infection	1.25949	0.23071	0.0458725	4.92052e-07
3:57869963	658	Maternal complication of pregnancy affecting fetus or newborn	0.781951	-0.245963	0.0586415	2.73659e-05
